# Relationship between sex biases in gene expression and sex biases in autism and Alzheimer’s disease

**DOI:** 10.1101/2023.08.29.23294773

**Authors:** Stuart B. Fass, Bernard Mulvey, Wei Yang, Din Selmanovic, Sneha Chaturvedi, Eric Tycksen, Lauren A. Weiss, Joseph D. Dougherty

## Abstract

Sex differences in the brain may play an important role in sex-differential prevalence of neuropsychiatric conditions. In order to understand the transcriptional basis of sex differences, we analyzed multiple, large-scale, human postmortem brain RNA-seq datasets using both within-region and pan-regional frameworks. We find evidence of sex-biased transcription in many autosomal genes, some of which provide evidence for pathways and cell population differences between chromosomally male and female individuals. These analyses also highlight regional differences in the extent of sex-differential gene expression. We observe an increase in specific neuronal transcripts in male brains and an increase in immune and glial function-related transcripts in female brains. Integration with single-cell data suggests this corresponds to sex differences in cellular states rather than cell abundance. Integration with case-control gene expression studies suggests a female molecular predisposition towards Alzheimer’s disease, a female-biased disease. Autism, a male-biased diagnosis, does not exhibit a male predisposition pattern in our analysis. Finally, we provide region specific analyses of sex differences in brain gene expression to enable additional studies at the interface of gene expression and diagnostic differences.

**Graphical Abstract:** 

## Supplemental Table 6 for "Relationship between sex biases in gene expression and sex biases in autism and Alzheimer’s disease" (part 1 of 2)

### Sheet: Legend
Supplemental Table X: scDRS Analyses of GTEX Sex DEG Signatures
Sheet 1	Genes in Allen Brain Atlas single-cell data and their correlation with individual cell's enrichment scores for male or female upregulated genes from GTEX cortex.
Sheets 2-3	Enrichment of each cortical layer among cells enriched for female and male (respectively) GTEX sex DEGs
Sheets 4-5	Enrichment of each cell subclass for cells enriched for female and male, respectively, GTEX sex DEGs
Sheet 6	Allen Atlas Cell Subclasses and the Corresponding "Superclusters" from Siletti, 2023 used for follow-up

### Sheet: scDRS score-gene count correls
Gene	GTEXFemUpregSet Correlation	GTEXMaleUpregSet Correlation
5-HT3C2	-0.0110178	-0.00105544
A1BG	-0.0215229	-0.0592553
A1BG-AS1	-0.0202193	0.00662584
A1CF	-0.019108	0.0113407
A2M	0.167371	-0.143911
A2M-AS1	-0.00685737	-0.00615983
A2ML1	0.00520712	-0.0203872
A2MP1	-0.00193472	-0.0123542
A3GALT2	-0.00114373	-0.000948219
A4GALT	0.0535205	-0.020886
A4GNT	-0.00188513	-0.00696975
AA06	-0.0297861	0.0119544
AAAS	-0.0357724	0.0115304
AACS	-0.169418	0.0719478
AACSP1	-0.0305957	0.0147359
AADACL2	-0.00979258	0.00229755
AADACL2-AS1	-0.00984462	0.00641282
AADAT	-0.0131454	0.00611682
AAED1	0.0345672	-0.0143396
AAGAB	-0.0399053	0.0498653
AAK1	-0.176938	0.293501
AAMDC	0.032456	-0.0326807
AAMP	0.0284903	0.0978078
AANAT	-0.00605079	-0.0110138
AAR2	-0.00511364	0.0131626
AARD	0.05834	0.020791
AARS	-0.00166884	0.183951
AARS2	-0.0660708	0.0656406
AARSD1	0.0237476	0.0127554
AASDH	-0.00578227	-0.0140309
AASDHPPT	0.0689302	0.0966306
AASS	0.157474	-0.20979
AATBC	-0.0279734	0.028121
AATF	0.000141317	0.0222912
AATK	-0.0646921	-0.00651962
AATK-AS1	-0.0113086	0.00400558
ABAT	0.0459277	0.179035
ABCA1	0.119996	-0.0432551
ABCA10	-0.112566	0.074553
ABCA11P	-0.0423924	-0.0162278
ABCA12	0.00284032	0.0090155
ABCA13	0.00376485	-0.0134336
ABCA17P	-0.0490772	0.00356463
ABCA2	-0.0887371	-0.122309
ABCA3	-0.0785804	0.180033
ABCA4	-0.0318313	0.0380384
ABCA5	-0.133167	0.149493
ABCA6	-0.128852	0.0782005
ABCA7	-0.169691	0.137409
ABCA8	0.0127898	-0.19455
ABCA9	-0.11866	0.0875691
ABCA9-AS1	0.00821058	0.0082517
ABCB1	0.114951	-0.0525781
ABCB10	0.00323591	0.000688863
ABCB10P1	0.000138109	0.0358387
ABCB10P3	-0.000518429	0.00867779
ABCB10P4	0.00585163	0.0159236
ABCB11	0.00431175	-0.00951285
ABCB4	0.0273533	-0.0258888
ABCB5	0.0174155	-0.00267394
ABCB6	-0.0945667	0.0416669
ABCB7	0.00532238	-0.00856218
ABCB8	-0.0730903	0.050969
ABCB9	-0.148467	0.103545
ABCC1	-0.0274815	0.0595838
ABCC10	-0.0653855	0.0210818
ABCC11	0.0094455	-0.00764709
ABCC12	-0.103501	0.0202646
ABCC13	0.00525032	-0.0136885
ABCC2	0.00362468	-0.00397247
ABCC3	-0.0359051	-0.0323295
ABCC4	0.028393	-0.0704949
ABCC5	-0.206781	0.144819
ABCC5-AS1	-0.0238269	0.0121778
ABCC6	0.0178834	-0.00168122
ABCC6P1	-0.0234495	-0.00828938
ABCC6P2	-0.00502711	0.00913702
ABCC8	-0.196907	0.115329
ABCC9	-0.00121077	-0.0356747
ABCD1	-0.00569377	0.00382134
ABCD1P4	0.00398097	0.00854342
ABCD1P5	0.00442097	0.00203644
ABCD2	0.0119201	-0.00203178
ABCD3	0.0729963	-0.00152486
ABCD4	-0.0326898	0.0307337
ABCE1	0.0222877	-0.00316465
ABCF1	-0.0390234	0.103912
ABCF2	-0.0309156	0.101116
ABCF2P1	-0.0103384	-0.000133212
ABCF2P2	-0.00667587	0.00925711
ABCF3	-0.0397887	0.0996131
ABCG1	0.0312319	0.0114427
ABCG2	0.186905	-0.0780815
ABCG4	-0.042293	0.134444
ABCG5	-0.0456939	0.0071961
ABCG8	-0.0351409	0.0209089
ABHD1	0.0244808	-0.0315004
ABHD10	0.0248317	0.0657426
ABHD11	-0.0873647	0.0466457
ABHD12	0.0431496	0.0931393
ABHD12B	-0.0547186	-0.0116069
ABHD13	0.00964256	0.0162176
ABHD14A	0.0957919	0.128045
ABHD14B	-0.0418836	0.0107056
ABHD15	0.0270049	-0.0250874
ABHD16A	0.0449521	0.0425137
ABHD16B	-0.00153294	-0.0041219
ABHD17A	-0.0178721	0.0221734
ABHD17AP1	-0.0345918	0.0108031
ABHD17AP3	-0.0133971	-0.00909316
ABHD17AP4	-0.0141332	0.00887192
ABHD17AP6	-0.0392388	0.00420904
ABHD17B	-0.000111271	0.00812683
ABHD17C	0.0188036	0.0434719
ABHD2	0.0735255	-0.0097371
ABHD3	0.0792786	-0.0158198
ABHD4	0.0424041	-0.0175371
ABHD5	-0.0389827	0.0245524
ABHD6	0.0371048	0.0202908
ABHD8	-0.0199386	0.0898045
ABI1	0.0900129	-0.0247956
ABI1P1	-0.0215316	0.00507959
ABI2	-0.134438	0.0699885
ABI3	0.0350203	-0.0427028
ABI3BP	0.0464607	0.0204049
ABL1	-0.0416675	0.00428761
ABL2	-0.0638813	0.0543668
ABLIM1	-0.01585	0.113303
ABLIM2	-0.141179	0.0831318
ABLIM3	-0.0171237	0.0293011
ABO	-0.0445576	-0.00207887
ABR	-0.0193792	0.131777
ABRA	-0.0233593	0.0121842
ABRACL	0.0146398	0.0682088
ABT1	0.00359258	0.045035
ABT1P1	0.00116558	0.000367694
ABTB1	-0.0921431	0.0861359
ABTB2	0.0256356	-0.0244484
ACAA1	-0.0858265	0.0406984
ACAA2	0.0642893	-0.0538546
ACACA	-0.0962029	0.0366291
ACACB	0.100685	-0.107955
ACAD10	-0.0454333	0.0220461
ACAD11	0.0157867	-0.0280533
ACAD8	-0.0544633	0.0404704
ACAD9	-0.00900628	0.0396714
ACADL	0.0589076	0.040887
ACADM	0.00482473	0.0345552
ACADS	0.000194937	-0.0078441
ACADSB	-0.0254013	0.0486048
ACADVL	-0.17712	0.0203756
ACAN	0.0148001	0.052582
ACAP1	0.0383722	0.00142061
ACAP2	-0.0375614	-0.0482743
ACAP3	-0.289271	0.0837903
ACAT1	0.046844	0.0529659
ACAT2	0.0470239	0.0162846
ACBD3	0.0165147	0.033798
ACBD4	-0.0317225	0.0342959
ACBD5	0.0406546	0.0585477
ACBD6	-0.0176044	0.00312606
ACBD7	0.0752091	-0.0764885
ACCS	-0.010988	-0.0139563
ACCSL	-0.00687776	0.00527143
ACD	-0.057436	0.0450437
ACE	-0.0454169	0.0233475
ACE2	-0.00552767	-0.00429402
ACE3P	-0.00600337	-0.00037089
ACER1	-0.00736357	0.00386911
ACER2	0.0158358	0.000107243
ACER3	-0.0117493	-0.0291687
ACHE	0.0677682	0.0807439
ACIN1	-0.0894204	0.0523224
ACKR1	-0.0548908	0.0500823
ACKR2	0.0115754	-0.0281237
ACKR3	0.0581126	-0.0322938
ACKR4	-0.0219828	-0.00563527
ACLY	0.0483624	0.0814051
ACMSD	-0.0429951	0.0285923
ACO1	-0.00119398	0.0206673
ACO2	0.0347706	0.0726832
ACOT1	0.0282843	0.0139346
ACOT11	0.0269565	-0.0505735
ACOT12	-0.00375037	-0.0186337
ACOT13	0.0470413	0.0143963
ACOT2	0.0505898	-0.00185318
ACOT4	-0.0108967	0.0437529
ACOT6	-0.0567579	0.0546108
ACOT7	0.0336411	0.194697
ACOT8	0.0154817	0.0348741
ACOT9	0.00277448	0.023831
ACOX1	0.0303289	0.0165294
ACOX2	0.0679489	-0.0641669
ACOX3	-0.0308082	0.00691274
ACOXL	-0.0322633	0.017518
ACP1	0.0441006	0.0164455
ACP2	0.0262024	0.080544
ACP5	0.0046222	-0.00862393
ACP6	0.0351942	-0.0161236
ACPP	0.0178794	-0.0227645
ACPT	-0.0107072	0.0054678
ACR	-0.00133298	0.00507181
ACRBP	0.0194257	-0.0246644
ACRC	-0.0543208	-0.00674825
ACRV1	-0.000673704	0.00922005
ACSBG1	0.132101	-0.14563
ACSBG2	-0.00361131	0.0312901
ACSF2	0.0598387	-0.0609055
ACSF3	-0.0673859	0.0546173
ACSL1	0.0134771	-0.0214659
ACSL3	0.110271	0.0983298
ACSL4	0.0264987	0.0314005
ACSL5	0.0288645	-0.0150955
ACSL6	0.0363231	0.133671
ACSM1	-0.0015648	0.00412216
ACSM3	-0.00639894	-0.00537382
ACSM4	-0.0232863	0.0226236
ACSM5	0.0384739	-0.052182
ACSM6	-0.0194005	-0.00927
ACSS1	0.168367	-0.181944
ACSS2	-0.0212257	0.0036304
ACSS3	0.0819616	-0.0782594
ACTA1	-0.0103061	0.0239958
ACTA2	0.00283878	-0.00322754
ACTA2-AS1	-0.027223	0.0153082
ACTB	0.127295	0.0686337
ACTBL2	-0.00308802	-0.00528014
ACTBP1	0.0141841	0.00509825
ACTBP11	0.00325827	-0.00600207
ACTBP12	-0.000201045	0.00332486
ACTBP13	-0.0117464	0.00543165
ACTBP14	-0.00389185	0.00267245
ACTBP2	0.0593055	-0.00560802
ACTBP3	-0.00448392	0.00642308
ACTBP4	-0.0295012	0.0123901
ACTBP6	-0.0102857	0.000142212
ACTBP7	-0.0460233	0.0267347
ACTBP8	0.00891991	-0.00743642
ACTBP9	0.00326317	0.00639836
ACTC1	0.0192117	0.0788096
ACTG1	0.136758	0.0737912
ACTG1P1	-0.0291054	0.003087
ACTG1P10	-0.018456	0.0160132
ACTG1P11	0.0106031	0.000322034
ACTG1P12	-0.0311903	0.00323206
ACTG1P14	-0.00748837	0.000291689
ACTG1P15	-0.00164263	-0.00823429
ACTG1P16	-0.00458202	0.0067427
ACTG1P17	0.000742561	-0.0221697
ACTG1P18	0.00137567	0.00922742
ACTG1P19	0.0119935	0.00192872
ACTG1P2	0.0151059	0.00673461
ACTG1P20	-0.0679606	0.032014
ACTG1P21	0.0184891	0.00458631
ACTG1P23	0.0184893	-0.00681293
ACTG1P24	-0.00404254	-0.00285221
ACTG1P3	-0.0156971	0.00188103
ACTG1P4	-0.0240146	-0.00535899
ACTG1P9	-0.0148239	0.00776478
ACTG2	0.00287621	-0.0138663
ACTL10	-0.00353381	0.00111657
ACTL6A	0.0645466	-0.0354996
ACTL6B	-0.0408954	0.133814
ACTL7A	-0.0039279	-0.00430858
ACTL8	-0.00495502	0.00731337
ACTN1	-0.24897	0.0704839
ACTN2	-0.105491	-0.0480111
ACTN3	-0.0205975	0.00407932
ACTN4	-0.167157	0.0857203
ACTN4P1	-0.00926067	0.00110973
ACTN4P2	-0.00774126	-0.00157998
ACTR10	0.0625482	0.0384893
ACTR1A	0.0452635	0.0473555
ACTR1B	-0.124078	0.135966
ACTR2	-0.113519	0.141059
ACTR3	0.0247324	0.0183725
ACTR3B	-0.0446751	0.0585501
ACTR3BP3	0.00469596	-0.00734425
ACTR3BP4	-0.00321394	-0.0080625
ACTR3C	-0.0391322	0.037759
ACTR3P1	0.0110616	-0.00907835
ACTR3P2	-0.00270141	0.000176201
ACTR5	-0.0349649	0.0278838
ACTR6	0.0584328	0.0661711
ACTR8	0.00230378	0.00819929
ACTRT1	-0.00372792	-0.00337501
ACTRT3	-0.0067175	0.010526
ACVR1	0.0458873	0.0227115
ACVR1B	-0.0537324	0.0771868
ACVR1C	-0.0145066	0.0416506
ACVR2A	-0.0264012	-0.0115121
ACVR2B	-0.0305367	0.0138078
ACVR2B-AS1	-0.0145794	0.00190025
ACVRL1	0.10129	-0.0263916
ACY1	0.0437487	-0.0490916
ACY3	0.0472307	-0.0665836
ACYP1	0.0218312	0.0566485
ACYP2	0.0491704	0.0704942
ADA	0.0360972	-0.0921818
ADAD1	-0.00266851	0.00365068
ADAD2	-0.0365114	0.0320416
ADAL	-0.0229269	0.017864
ADAM10	0.0392111	-0.0554732
ADAM11	-0.255406	0.184539
ADAM12	0.022848	-0.00606494
ADAM15	-0.0365399	0.0204598
ADAM17	-0.0986107	-0.0016194
ADAM19	-0.0809529	0.0296609
ADAM1A	-0.038084	0.00340302
ADAM1B	-0.0139342	0.000555478
ADAM20	-0.0886837	0.0242648
ADAM20P1	-0.0716284	0.0192871
ADAM21	-0.0370202	0.00840762
ADAM21P1	-0.0175064	-0.0062275
ADAM22	-0.0130508	0.0955028
ADAM23	-0.141312	0.124752
ADAM28	0.0737959	-0.129759
ADAM29	-0.0318422	-0.00816838
ADAM32	-0.051319	0.0132601
ADAM33	0.0673493	0.0342136
ADAM3B	-0.00631365	-0.000436114
ADAM5	-0.0096318	0.00625868
ADAM7	-0.0372728	0.0144519
ADAM8	-0.0602215	0.0236612
ADAM9	0.00341663	0.00718446
ADAMDEC1	-0.0427822	0.0217436
ADAMTS1	0.0305248	-0.0348337
ADAMTS10	-0.0827283	0.0392006
ADAMTS12	0.00739085	0.00717469
ADAMTS13	-0.109812	0.0799125
ADAMTS14	-0.01141	-0.0807302
ADAMTS15	0.0048656	0.027532
ADAMTS16	-0.0714825	-0.0117412
ADAMTS17	0.0435362	0.0744644
ADAMTS18	0.0162778	-0.0371569
ADAMTS19	-0.063866	-0.0271708
ADAMTS19-AS1	-0.0192401	0.0117175
ADAMTS2	-0.0103394	-0.000585476
ADAMTS20	0.0139074	0.0303005
ADAMTS3	-0.0946517	-0.0735945
ADAMTS4	-0.00247	-0.117384
ADAMTS5	0.0336064	0.071212
ADAMTS6	0.0789131	0.0169875
ADAMTS7	0.0389011	-0.0367744
ADAMTS7P1	-0.115157	0.00490656
ADAMTS7P3	0.00520869	-0.00370838
ADAMTS7P4	-0.0427487	0.00146138
ADAMTS8	-0.103285	-0.00197675
ADAMTS9	0.0465933	-0.0194843
ADAMTS9-AS1	-0.0141918	-0.0393535
ADAMTS9-AS2	0.0338835	0.0232986
ADAMTSL1	-0.0205894	0.00867695
ADAMTSL2	-0.0349852	0.0173744
ADAMTSL3	-0.00850247	0.00457713
ADAMTSL4	0.00272335	-0.0185669
ADAMTSL4-AS1	-0.00506453	0.00866911
ADAMTSL5	0.0260384	-0.0236073
ADAP1	-0.0898385	0.0677465
ADAP2	0.0668072	-0.101334
ADAR	-0.0218861	0.113054
ADARB1	-0.0576147	0.14018
ADARB2	0.147459	0.0237568
ADARB2-AS1	0.0299011	0.0215188
ADAT1	-0.0444271	0.0257652
ADAT2	-0.039039	-0.0173993
ADAT3	0.00641243	-0.00178831
ADCK1	-0.0438878	0.0263684
ADCK2	0.00174973	0.0390554
ADCK3	-0.0534892	0.068135
ADCK4	-0.0109758	0.00546092
ADCK5	-0.0748661	0.0636609
ADCY1	-0.13423	0.197965
ADCY10	-0.0198719	0.00100629
ADCY10P1	0.00270862	-0.044022
ADCY2	0.0336255	0.109073
ADCY3	-0.0321792	0.0545551
ADCY4	0.0936572	-0.0241054
ADCY5	-0.0160102	0.0182704
ADCY6	-0.109174	0.0572676
ADCY7	0.0146633	-0.0655085
ADCY8	0.049342	0.0825075
ADCY9	-0.0585917	0.0481506
ADCYAP1	-0.103931	0.0140867
ADCYAP1R1	0.108568	0.110095
ADD1	-0.02908	0.0656727
ADD2	-0.0906403	0.0936684
ADD3	0.0848474	-0.0851725
ADD3-AS1	0.0568185	-0.0587234
ADGB	-0.0068792	-0.013789
ADGRA1	-0.0914106	0.148914
ADGRA1-AS1	-0.0543692	0.0610038
ADGRA2	-0.0699172	0.0498991
ADGRA3	0.0829197	-0.0618792
ADGRB1	-0.146043	0.103881
ADGRB2	-0.218448	0.111417
ADGRB3	-0.120534	0.00593335
ADGRD1	0.00539247	0.0134594
ADGRD2	-0.00180527	0.00100536
ADGRE1	-0.00224292	-0.00729582
ADGRE2	-0.00291641	-0.016182
ADGRE3	0.0028624	-0.011314
ADGRE4P	0.0226169	-0.0331997
ADGRE5	0.027393	-0.00137284
ADGRF1	0.0111205	-0.00845293
ADGRF2	-0.00491259	0.0148152
ADGRF3	-0.0028986	-0.0119878
ADGRF4	-0.00951295	0.0116708
ADGRF5	-0.0040121	-0.0581585
ADGRF5P1	0.00203323	-0.0011431
ADGRF5P2	-0.00345383	-0.00395361
ADGRG1	0.199293	-0.173016
ADGRG2	0.00967025	-0.00473253
ADGRG4	-0.0131667	0.00375961
ADGRG5	0.00864498	-0.0216079
ADGRG6	0.020133	0.0178654
ADGRL1	-0.180396	0.225059
ADGRL2	-0.0994737	0.0623825
ADGRL3	-0.0317402	0.00722117
ADGRL4	0.0969033	-0.000241493
ADGRV1	0.154741	-0.197917
ADH1A	0.00597064	-0.016269
ADH1B	0.0174566	-0.00612715
ADH4	-0.00581203	-0.00335268
ADH5	0.0544723	0.0152048
ADH5P2	-0.0148568	0.0044109
ADH5P3	-0.0378316	0.0143854
ADH5P4	0.0489135	-0.00752658
ADH6	0.0140784	-0.0131589
ADHFE1	0.0785058	-0.0858624
ADI1	0.00591879	0.00167376
ADIPOQ	-0.0139729	0.0071683
ADIPOR1	0.0327629	0.0207153
ADIPOR1P1	-0.00949944	0.00112706
ADIPOR1P2	0.00147892	-0.00500699
ADIPOR2	0.0164777	-0.0712534
ADIRF	0.164249	-0.0970319
ADK	0.0281045	-0.0070281
ADM	0.0434921	0.0193597
ADM5	0.0066527	0.0107859
ADNP	0.00461374	0.0521589
ADNP-AS1	0.00556942	0.0102688
ADNP2	-0.00952536	0.0383437
ADO	-0.0173433	0.0449153
ADORA1	-0.0267041	0.0453576
ADORA2A-AS1	0.000662577	0.00837582
ADORA2B	0.0910087	-0.0817253
ADORA3	0.0481136	-0.0678432
ADPGK	0.010336	0.00566481
ADPGK-AS1	0.00434197	0.0112679
ADPRH	0.0341537	-0.0207041
ADPRHL1	-0.0391586	0.0510693
ADPRHL2	0.0169998	0.00852898
ADPRM	0.0254702	-0.025101
ADRA1A	0.165731	0.0323955
ADRA1B	-0.0158669	0.0163574
ADRA1D	0.0297422	0.0481989
ADRA2A	0.0292918	0.0340675
ADRA2B	-0.00554172	-0.0185886
ADRA2C	0.00598938	0.00826654
ADRB1	-0.130602	0.0220681
ADRB2	0.0663127	-0.0822367
ADRB3	0.00387392	0.00221302
ADRBK1	-0.0287412	0.0530809
ADRBK2	0.0195189	0.131649
ADRM1	0.0100121	0.0725546
ADSL	-0.00802662	0.0160581
ADSS	-0.0284506	0.00213562
ADSSL1	0.015136	-0.0116042
ADTRP	-0.0973119	-0.0424302
AEBP1	0.113155	-0.0807425
AEBP2	-0.0292059	0.0282978
AEN	-0.0243718	-1.71069e-05
AES	-0.0675999	0.220179
AFAP1	0.0374115	0.10455
AFAP1-AS1	-0.0126776	0.0366569
AFAP1L1	0.0321519	-0.0129009
AFAP1L2	0.0376019	0.0260021
AFF1	0.0288442	0.00319095
AFF2	0.0357549	0.0586834
AFF3	-0.096913	0.0604184
AFF4	-0.0507523	0.0181301
AFG3L1P	-0.0456503	-0.012094
AFG3L2	0.0220013	0.0617457
AFG3L2P1	-0.059857	0.0311906
AFMID	-0.0341628	-0.0375122
AFP	-0.000163014	0.0200915
AFTPH	-0.0521062	0.0712543
AGA	0.00618541	-0.0534495
AGAP1	-0.0445891	0.0299732
AGAP1-IT1	-0.0124897	0.000988775
AGAP10P	-0.0246661	0.00858164
AGAP11	0.010506	-0.0126928
AGAP2	-0.238284	0.124801
AGAP2-AS1	-0.0058236	0.00470194
AGAP3	-0.158908	0.111574
AGAP4	-0.120349	0.0391484
AGAP5	-0.0611927	0.0103039
AGAP6	-0.139817	0.0237926
AGAP7P	-0.0416878	0.0124219
AGAP9	-0.112854	0.0496831
AGBL1	-0.0257853	-0.00495374
AGBL1-AS1	-0.0123126	0.0019928
AGBL2	0.0327869	-0.0227722
AGBL3	-0.0109384	-0.00338598
AGBL4	-0.158856	0.032933
AGBL4-IT1	-0.0603229	0.0028122
AGBL5	-0.0118903	0.0332037
AGBL5-AS1	-0.000481605	0.0121864
AGER	0.00880281	-0.0205009
AGFG1	-0.0489607	-0.00522081
AGFG2	-0.032751	0.0359242
AGGF1	-0.0135848	0.0309945
AGGF1P1	-0.0165443	-0.00634928
AGGF1P2	-0.0236301	-0.011013
AGGF1P3	-0.122136	-2.80687e-05
AGK	-0.00264279	-0.0207784
AGKP1	-0.0169076	-0.0105168
AGL	0.0119081	0.0161527
AGMAT	-0.0188602	0.0202579
AGMO	0.0113669	-0.0286134
AGO1	-0.0625399	0.0362241
AGO2	-0.0129698	-0.00764605
AGO3	-0.0736405	0.013744
AGO4	-0.0431136	0.00688028
AGPAT1	0.0120746	0.0641475
AGPAT2	0.00593106	0.0211955
AGPAT3	-0.0469116	0.127022
AGPAT4	-0.0811106	-0.030155
AGPAT4-IT1	-0.0893004	-0.0201958
AGPAT5	0.0335116	0.0234284
AGPAT6	-0.0385827	0.0915489
AGPAT9	-0.0216349	0.0858481
AGPS	-0.0057182	0.0102647
AGR2	-0.00809586	-0.00618014
AGR3	-0.00357835	-0.000526635
AGRN	-0.193755	0.0567234
AGRP	-0.0126291	0.00948412
AGT	0.196363	-0.156087
AGTPBP1	-0.120259	0.0133126
AGTRAP	0.0491208	-0.075959
AGXT2	-0.00509959	-0.00373197
AHCTF1	-0.0626709	-0.00301284
AHCTF1P1	-0.0513229	-0.0179896
AHCY	0.0211535	0.0305816
AHCYL1	0.0255225	0.0224873
AHCYL2	0.0319282	-0.0410212
AHCYP1	-0.0256458	0.0172539
AHCYP4	0.0119193	-0.00442106
AHCYP6	-0.0121975	-0.000272092
AHCYP7	0.00693092	-0.00538446
AHDC1	-0.111319	0.0918633
AHI1	-0.318014	0.303386
AHNAK	0.18404	-0.131742
AHNAK2	-0.0834281	0.0498415
AHR	-0.0269333	-0.00781306
AHRR	-0.0560298	-0.00764508
AHSA1	0.0440068	0.108047
AHSA2	-0.00919288	-0.0900194
AHSG	-0.020458	-0.00295209
AICDA	-0.000832815	-0.000818096
AIDA	0.0487351	0.0162768
AIF1	0.0705229	-0.100188
AIF1L	0.0534778	-0.133238
AIFM1	-0.00885401	0.0334183
AIFM1P1	-0.00250884	0.00953328
AIFM2	-0.0901116	0.0176183
AIFM3	-0.0207419	0.061055
AIG1	-0.00279797	0.0355804
AIM1	-0.0678246	0.0390241
AIM1L	0.00711923	0.00554084
AIM2	0.0186246	0.0147841
AIMP1	0.0465136	0.00471565
AIMP1P1	-0.0893957	0.0415198
AIMP2	0.0523697	0.011381
AIP	0.0298009	0.0373067
AIPL1	-0.00607084	0.00301041
AIRE	-0.0241584	0.00853913
AIRN	-0.0290998	0.00727564
AJAP1	-0.0653924	0.0520592
AJUBA	0.0316542	-0.0156666
AK1	-0.0252581	0.0792694
AK2	-0.0104847	0.00222369
AK2P1	0.00751479	-0.0139178
AK2P2	-0.00496061	-0.000493705
AK3	0.0947868	0.015662
AK3P2	-0.011892	0.00264791
AK3P3	-0.0245218	-0.00194973
AK3P5	0.00649541	-0.00546225
AK3P6	-0.0248787	0.0123096
AK4	0.00482992	-0.0468752
AK4P1	0.00391347	-0.0248285
AK4P3	0.000406096	0.00579813
AK4P6	-0.00548003	-0.005246
AK5	-0.0885632	0.00610666
AK6	0.0543892	0.0241959
AK7	-0.000908684	-0.0144915
AK8	0.000515694	0.00925324
AK9	-0.0274879	0.00993121
AKAP1	-0.0209189	0.0971803
AKAP10	-0.0304039	-0.00117136
AKAP11	-0.0186778	0.0764427
AKAP12	0.00611052	0.101404
AKAP13	-0.117333	-0.0125921
AKAP14	-0.00747156	0.0147169
AKAP17A	-0.0347621	0.00706486
AKAP2	0.0251504	0.000439724
AKAP3	0.00131087	-0.0106552
AKAP5	-0.0663963	0.0320205
AKAP6	-0.0755719	0.0233656
AKAP7	0.0264284	0.0709102
AKAP8	-0.0642523	0.032874
AKAP8L	-0.185988	0.0784984
AKAP9	-0.0939349	0.105386
AKIP1	0.0188877	0.0226069
AKIRIN1	-0.0439742	0.0149024
AKIRIN1P1	-0.00945185	-0.0160667
AKIRIN2	0.00630712	0.0393094
AKIRIN2P1	-0.00796518	0.00532232
AKNA	0.0047754	0.0116368
AKNAD1	0.00861443	-0.00690643
AKR1A1	0.027756	0.00837978
AKR1B1	0.0648386	0.093258
AKR1B10	-0.00996946	0.00204776
AKR1B15	-0.0172271	0.0125864
AKR1B1P1	-0.0158186	-0.000549724
AKR1B1P2	0.00106973	-0.00580621
AKR1B1P3	0.0142726	0.0338327
AKR1B1P4	-0.000928652	-8.30721e-05
AKR1B1P5	-0.0206283	-0.000802869
AKR1B1P6	-0.0074451	-0.000323788
AKR1B1P7	0.0125119	0.00264801
AKR1C1	0.0248577	-0.00994672
AKR1C2	0.018326	0.00107626
AKR1C3	0.0955601	-0.0331226
AKR1C4	-0.00599364	0.00327075
AKR1C6P	-0.012209	0.0082126
AKR1C7P	-0.0122181	0.00742675
AKR1C8P	-0.00209529	-0.0069494
AKR1D1	-0.00162122	-0.00275667
AKR1D1P1	-0.0353825	0.0265757
AKR1E2	-0.0162845	0.00221982
AKR7A2	-0.00402273	0.0281675
AKR7A2P1	-0.0317166	0.00926098
AKR7A3	-0.00533174	0.000249941
AKR7L	-0.0386708	0.018608
AKT1	-0.000927793	0.0258635
AKT1S1	-0.00598851	0.0175985
AKT2	-0.121133	0.0220541
AKT3	-0.121036	0.0699379
AKTIP	0.0338605	0.0213242
ALAD	-0.0494206	0.0301123
ALAS1	0.0306548	0.0548163
ALAS2	0.00712071	-0.00920513
ALB	-0.00158221	-0.0160579
ALCAM	0.0845909	-0.0508723
ALDH16A1	-0.00830206	-0.00833848
ALDH18A1	0.00586414	0.0360206
ALDH1A1	0.0250201	-0.00380341
ALDH1A2	-0.0124269	0.0134898
ALDH1A3	-0.0114487	0.022878
ALDH1B1	0.0195367	0.0389476
ALDH1L1	0.109297	-0.0840819
ALDH1L1-AS1	-0.0015921	-0.00868566
ALDH1L1-AS2	0.0275996	0.0153785
ALDH1L2	-0.0915964	-0.0196177
ALDH2	0.104037	0.0269065
ALDH3A1	-0.0107694	0.00704701
ALDH3A2	-0.0747542	0.00290958
ALDH3B1	0.017605	-0.0480628
ALDH4A1	0.0392006	-0.0391972
ALDH5A1	0.0113752	0.143011
ALDH6A1	0.0268248	-0.0130729
ALDH7A1	0.0714771	-0.0267413
ALDH7A1P1	-0.0543301	0.0308287
ALDH7A1P2	-0.00950045	0.00372721
ALDH8A1	-0.0969084	0.0232654
ALDH9A1	0.0530443	-0.0064229
ALDOA	0.160652	0.198492
ALDOAP1	0.0226338	0.0249548
ALDOAP2	0.0421936	0.0720042
ALDOB	-0.0223096	-0.0105313
ALDOC	0.202881	0.205927
ALG1	0.00723144	0.0386515
ALG10	0.0112709	-0.00667855
ALG10B	0.0254618	-0.0257966
ALG11	0.0271629	0.0167294
ALG12	-0.015366	0.00038458
ALG13	-0.0482097	-0.028657
ALG14	0.00179463	-0.00490671
ALG1L	-0.00515173	0.0105855
ALG1L12P	-0.106528	0.0671916
ALG1L14P	-0.0128616	-0.00181821
ALG1L15P	0.0103419	-0.0140788
ALG1L2	0.0122477	-0.00353248
ALG1L3P	-0.0106911	-0.00324596
ALG1L5P	-0.0169811	0.00302603
ALG1L6P	-0.0345396	0.0158181
ALG1L7P	-0.0172275	0.00429987
ALG1L8P	-0.00464831	0.0011584
ALG1L9P	-0.0623561	0.0107577
ALG2	0.0203806	0.0112149
ALG3	0.0233454	0.0114303
ALG3P1	-0.00553375	-0.00676178
ALG5	0.0775909	-0.0122839
ALG6	-0.0225025	-0.0114302
ALG8	-0.0256664	-0.00944131
ALG9	0.0109017	0.0337115
ALK	0.0616887	0.0578087
ALKBH1	0.0106904	0.00639732
ALKBH2	0.0287451	-0.0051571
ALKBH3	-0.00887969	0.00678127
ALKBH3-AS1	-0.0233368	0.0081824
ALKBH4	0.00675561	0.0528367
ALKBH5	0.00366113	0.0907711
ALKBH6	-0.0669699	0.0316474
ALKBH7	0.0167359	0.0270664
ALKBH8	-0.0369372	0.0253287
ALLC	-0.0396752	0.00086044
ALMS1	-0.119474	0.0310955
ALMS1-IT1	-0.0307395	0.00178414
ALMS1P	-0.057782	0.0187985
ALOX12	-0.0340456	-0.00773261
ALOX12-AS1	0.0439349	-0.0703231
ALOX12B	-0.0178193	0.0362819
ALOX12P1	-0.0168916	0.00331472
ALOX12P2	-0.0439405	-0.0213649
ALOX15	-0.0362599	-0.00283274
ALOX15B	-0.0259481	-0.00358028
ALOX15P1	-0.00949897	0.0383966
ALOX15P2	-0.00231728	0.00181277
ALOX5	0.0504843	-0.0731733
ALOX5AP	0.0569216	-0.0812326
ALOXE3	-0.013552	0.0302684
ALPK1	0.00828153	-0.0404257
ALPK2	-0.00680731	-0.00617356
ALPK3	-0.0304436	0.0398188
ALPL	0.0572598	-0.0308554
ALPP	-0.000722724	0.0130841
ALS2	-0.0794709	0.0367622
ALS2CL	-0.158534	0.0505166
ALS2CR11	-0.0161391	-0.0309492
ALS2CR12	-0.0966085	0.0119046
ALX3	0.00567401	0.00332483
ALX4	-0.011483	0.0105524
ALYREF	0.0205653	0.0147425
AMACR	0.0128052	0.0276264
AMBP	-0.0037821	-0.00738894
AMBRA1	-0.0622068	0.0420768
AMD1	0.0196643	0.0222774
AMD1P1	-0.0044949	-0.00771237
AMDHD1	-0.00231533	0.0016147
AMDHD2	-0.0400248	0.0117119
AMELX	-0.00396684	-0.00740578
AMER1	-0.00883609	0.0213594
AMER2	0.0657024	-0.163007
AMER3	-0.0608197	0.0699148
AMFR	0.0218603	0.0295335
AMH	-0.0279691	0.0979214
AMICA1	-0.000635651	0.000761258
AMIGO1	0.0271908	0.120715
AMIGO2	-0.0390538	-0.0269741
AMIGO3	-0.0120693	0.0116619
AMMECR1	-0.0572752	0.033803
AMMECR1L	-0.020518	-0.00837647
AMMECR1LP1	-0.0337585	0.0155336
AMN	-0.0138783	-0.00353176
AMN1	0.0397382	0.0119129
AMOT	0.0140583	-0.0233592
AMOTL1	0.067858	0.084354
AMOTL2	-0.000819458	-0.00963729
AMPD2	-0.0331789	0.0894632
AMPD3	-0.0518391	-0.0262889
AMPH	-0.0470656	0.120465
AMT	-0.0512018	0.0231469
AMY1B	0.00210897	-0.00866695
AMY2A	-0.0411405	-0.0428329
AMY2B	-0.054517	-0.0564482
AMYP1	-0.00823013	0.000542179
AMZ1	-0.0336848	0.0104543
AMZ2	0.0452751	-0.0349557
AMZ2P1	0.0116826	-0.0115407
AMZ2P2	0.0112632	-0.0141225
ANAPC1	-0.0334614	0.0331984
ANAPC10	0.0420594	-0.00230228
ANAPC10P1	-0.0396835	0.021839
ANAPC11	0.0890119	0.0133403
ANAPC13	0.0654421	0.0594018
ANAPC15	0.0181953	-0.000600895
ANAPC16	0.0519537	0.0260426
ANAPC1P1	-0.00599567	0.00229355
ANAPC2	-0.0151715	0.00482884
ANAPC4	-0.0657003	0.0531483
ANAPC5	-0.061889	-0.00526827
ANAPC7	-0.0438989	0.0380444
ANG	0.0349404	-0.0155039
ANGEL1	0.0146935	-0.0327218
ANGEL2	-0.00432423	-0.0120945
ANGPT1	0.0641545	0.0175864
ANGPT2	0.0256068	-0.00613777
ANGPT4	0.00670944	0.000862123
ANGPTL1	-0.00980077	-0.00402471
ANGPTL2	0.0540443	-0.058193
ANGPTL3	-0.00469662	-0.0198581
ANGPTL4	0.130543	-0.102605
ANGPTL5	-0.00366343	-0.0337784
ANGPTL6	-0.00800931	-0.00538387
ANGPTL7	0.00713269	0.00792472
ANK1	0.0271467	0.250415
ANK2	-0.131917	0.131527
ANK3	-0.226858	0.144735
ANKAR	0.00920945	-0.0368597
ANKDD1A	0.00331733	-0.0877187
ANKDD1B	-0.0587133	-0.00996001
ANKEF1	-0.0110792	0.0169983
ANKFN1	0.0616687	-0.0403236
ANKFY1	-0.0515597	0.0302994
ANKH	0.0474983	0.120793
ANKHD1	-0.0128981	-0.0121248
ANKHD1-EIF4EBP3	0.00482093	-0.00424843
ANKIB1	-0.0182124	-0.0245909
ANKK1	-0.0271897	0.00961475
ANKLE1	-0.0280391	0.0211194
ANKLE2	-0.0475893	0.0159732
ANKMY1	-0.0526423	0.0301193
ANKMY2	-0.036703	0.0044848
ANKRA2	0.0561484	-0.0380436
ANKRD1	-0.0296132	0.0137327
ANKRD10	-0.0692627	-0.0647516
ANKRD11	-0.166099	0.116754
ANKRD12	-0.0294944	0.0759715
ANKRD13A	-0.0165506	0.0130781
ANKRD13B	-0.165986	0.0795529
ANKRD13C	-0.0264487	0.0126427
ANKRD13D	-0.0804116	0.07394
ANKRD16	-0.0533157	0.0715306
ANKRD17	-0.0733348	0.0608166
ANKRD18A	-0.160009	0.0500894
ANKRD18B	-0.243682	0.0418359
ANKRD18DP	-0.0479996	0.0325577
ANKRD19P	-0.116439	-0.00195121
ANKRD2	0.00408752	0.0453298
ANKRD20A1	-0.206003	0.108941
ANKRD20A11P	-0.110636	0.0531261
ANKRD20A16P	-0.098708	0.0276235
ANKRD20A17P	-0.0535861	0.00953588
ANKRD20A18P	-0.031282	0.0208331
ANKRD20A19P	0.0046816	-0.0177024
ANKRD20A2	-0.0863695	0.0244979
ANKRD20A20P	-0.219522	0.126486
ANKRD20A3	-0.136705	0.0690235
ANKRD20A4	-0.200428	0.116069
ANKRD20A5P	-0.204653	0.112455
ANKRD20A6P	-0.0113079	-0.00176076
ANKRD20A7P	-0.151568	0.0880059
ANKRD20A8P	-0.131909	0.0740475
ANKRD20A9P	-0.0410878	0.0394607
ANKRD22	0.00669547	-0.00761581
ANKRD23	-0.0796863	0.0415265
ANKRD24	-0.24096	0.122529
ANKRD26	-0.179377	0.130501
ANKRD26P1	-0.00862239	-0.00469145
ANKRD26P2	0.0145729	-0.00973888
ANKRD26P3	-0.111978	0.0450712
ANKRD26P4	-0.0261479	0.0117196
ANKRD27	-0.0625903	-0.01554
ANKRD28	-0.0459582	-0.0408068
ANKRD29	0.0434535	0.0905734
ANKRD30A	-0.0437103	-0.00857234
ANKRD30B	-0.122828	-0.0308129
ANKRD30BL	-0.0526129	-0.0165609
ANKRD30BP1	-0.0615739	-0.0136634
ANKRD30BP2	-0.0349916	0.0110567
ANKRD30BP3	-0.00462584	-0.00106556
ANKRD31	-0.0300123	-0.0196198
ANKRD32	-0.201103	-0.0121543
ANKRD33	-0.0186763	0.00307375
ANKRD33B	-0.0913706	0.0382178
ANKRD34A	-0.0178243	0.0840105
ANKRD34B	0.00809069	0.0561145
ANKRD34C	-0.000190461	0.0914856
ANKRD34C-AS1	-0.0591112	0.0390372
ANKRD35	0.00398639	0.0153083
ANKRD36	-0.303177	0.0686692
ANKRD36B	-0.239952	0.0151941
ANKRD36BP1	-0.000987856	-0.0145056
ANKRD36BP2	-0.0856959	0.00174259
ANKRD36C	-0.286388	0.0877958
ANKRD36P1	-0.0151336	-0.00080358
ANKRD37	0.0447188	-0.0089709
ANKRD39	-0.0185578	0.0411526
ANKRD40	-0.0382995	0.0438988
ANKRD42	-0.0653922	0.0563413
ANKRD44	0.107166	-0.0598806
ANKRD44-IT1	0.0292581	-0.0306174
ANKRD45	0.0135877	-0.0076587
ANKRD46	0.0173467	0.0831342
ANKRD49	-0.0795191	-0.0164645
ANKRD50	0.0578882	0.0381404
ANKRD52	-0.0953327	0.0856919
ANKRD53	0.0169401	0.000482131
ANKRD54	-0.0581006	0.0522332
ANKRD55	0.0750722	0.0496209
ANKRD57P1	-0.0135433	0.0070601
ANKRD6	-0.015547	-0.0363126
ANKRD60	-0.00216409	-0.000841755
ANKRD61	-0.0123062	0.0018337
ANKRD62	-0.136495	0.0174046
ANKRD62P1-PARP4P3	-0.0644774	-0.0202311
ANKRD63	-0.0187946	-0.0122354
ANKRD65	-0.0135664	0.0256561
ANKRD66	-0.00800607	-0.00427978
ANKRD7	-0.0191934	-0.0137879
ANKRD9	-0.0057142	0.0588268
ANKS1A	-0.1137	0.136309
ANKS1B	-0.191834	0.108335
ANKS3	-0.106211	0.0539778
ANKS4B	-0.0481731	0.00915095
ANKS6	-0.135984	0.105152
ANKUB1	0.00238153	-0.0182445
ANKZF1	-0.114431	0.0575047
ANLN	0.0206048	-0.174223
ANO1	0.0427284	0.0880189
ANO1-AS2	-0.00482882	0.0317233
ANO10	-0.0192947	0.014222
ANO2	0.0178046	-0.0135147
ANO3	-0.196065	-0.0725299
ANO4	0.0464921	0.0602949
ANO5	-0.0663657	0.0483177
ANO6	0.0330515	-0.00991083
ANO7	-0.0282509	0.00508996
ANO7P1	-0.014113	-0.00399602
ANO8	-0.0553315	0.0690721
ANO9	-0.012094	-0.00443845
ANP32A	0.0288441	0.0660175
ANP32A-IT1	-0.0169955	-0.00278213
ANP32AP1	-0.00479624	0.00340019
ANP32B	0.0136957	0.0147108
ANP32BP1	0.0158001	-0.00167291
ANP32BP3	-0.00414045	0.00346277
ANP32C	-0.0435916	-0.00105075
ANP32D	-0.0254227	0.0235562
ANP32E	0.0577406	0.0254092
ANPEP	0.0275972	-0.00494245
ANTXR1	0.0177749	-0.0146753
ANTXR2	-0.000472626	0.00299155
ANXA1	0.0357794	-0.0842362
ANXA10	0.00339432	-0.00901936
ANXA11	-0.0998086	0.0902462
ANXA2	0.0628745	0.00820874
ANXA2P1	-0.0282023	0.00310265
ANXA2P2	0.0213813	-0.00208569
ANXA2P3	-0.0633481	0.0205374
ANXA2R	0.0199915	-0.019352
ANXA3	0.0849199	-0.0427294
ANXA4	-0.00997533	-0.0334315
ANXA5	0.0568092	-0.0315101
ANXA6	-0.0846098	0.19453
ANXA7	0.0490339	0.0555098
ANXA8	-0.0288223	-0.0150201
ANXA8L1	-0.013325	-0.0172039
ANXA9	0.0109755	-0.0232353
AOAH	0.0356241	-0.0702795
AOC1	0.00793088	-0.0104964
AOC2	-0.044168	0.0216973
AOC3	-0.0150813	0.00595926
AOC4P	-0.00453779	0.000454444
AOX1	0.0110375	-0.0312584
AOX2P	-0.00389402	-0.0153291
AP1AR	-0.00166489	0.0461346
AP1B1	-0.00153634	0.0836302
AP1G1	-0.0105829	0.0203277
AP1G2	-0.210617	0.0414208
AP1M1	-0.013571	0.0840459
AP1M2	-0.0120214	0.00585901
AP1S1	-0.030188	0.0136443
AP1S2	0.179745	0.0772522
AP1S3	-0.0717666	0.00942712
AP2A1	0.000501909	0.100656
AP2A2	-0.101034	0.12167
AP2B1	-0.000313225	0.0840807
AP2M1	0.0305417	0.19779
AP2S1	0.0202655	0.0988236
AP3B1	-0.00395223	-0.0374274
AP3B2	-0.161648	0.156279
AP3D1	-0.0623087	0.153217
AP3M1	0.0243537	-0.00530868
AP3M2	0.0427161	0.0744836
AP3S1	-0.0481772	0.0106082
AP3S2	0.0217514	-0.00132912
AP4B1	-0.0677294	0.0217917
AP4B1-AS1	-0.00503266	-0.0168806
AP4E1	-0.0221908	0.00393101
AP4M1	0.00485841	-0.0340087
AP4S1	-0.0497583	0.0507546
AP5B1	-0.0718321	0.0412353
AP5M1	9.18744e-05	0.0309953
AP5S1	-0.0326893	0.0298597
AP5Z1	-0.1077	0.0638946
APAF1	-0.0357874	0.0207122
APBA1	-0.0130172	0.0308881
APBA2	-0.155515	0.18703
APBA3	-0.0467332	0.0147829
APBB1	-0.0802521	0.132014
APBB1IP	0.078956	-0.105365
APBB2	0.019029	-0.0115364
APBB3	-0.0319331	0.0301906
APC	0.0706163	0.0810897
APC2	-0.00189765	0.0365673
APCDD1	0.193855	-0.158537
APCDD1L	-0.00801274	-0.0030074
APCDD1L-AS1	-0.00686831	0.00351608
APEH	-0.0387473	0.0807711
APELA	-0.00391722	0.0083392
APEX1	0.00511539	0.0326749
APEX2	0.0127228	0.00709364
APH1A	-0.000166188	0.00569601
APH1B	0.0421816	-0.0271721
API5	-0.0240451	0.0401936
API5P1	0.0305075	-0.0047916
API5P2	-0.0021908	0.0076938
APIP	0.0295513	-0.0075531
APITD1	-0.00217338	0.0146118
APLF	-0.0389266	-0.0306884
APLN	0.035875	-0.0424665
APLNR	0.0645679	-0.0427947
APLP1	-0.0093061	-0.0157658
APLP2	0.0762464	0.218409
APMAP	0.0473064	0.0907321
APOA1	-0.0448954	0.0470913
APOA1-AS	-0.0123414	0.00650026
APOA1BP	0.0663488	0.0303402
APOA2	0.00121251	-0.0050234
APOB	-0.00436749	0.00647973
APOBEC1	-0.0170032	0.011806
APOBEC2	0.00667541	-0.0281939
APOBEC3A	-0.00817205	0.00282138
APOBEC3C	0.0248433	-0.0239372
APOBEC3D	0.0121145	-0.0178154
APOBEC3F	0.0118789	-0.0166053
APOBEC3G	0.0402884	-0.0279426
APOBEC3H	-0.0107444	0.000754187
APOBEC4	-0.0621928	0.0250503
APOBR	0.0174699	-0.0198202
APOC1	0.0452468	-0.0227051
APOC1P1	0.0160207	-0.0175794
APOC3	0.00339032	-0.00639932
APOD	0.153605	-0.245738
APOE	0.223827	-0.196722
APOF	-0.00528297	-0.00585573
APOL1	0.0373617	-0.0101462
APOL2	-0.105156	0.100518
APOL3	0.0608429	-0.0318527
APOL4	0.00557652	-0.00333617
APOL5	0.0184361	0.021594
APOL6	0.129459	-0.0537943
APOLD1	0.110962	-0.070317
APOM	0.0157715	-0.0137172
APOO	0.0307445	0.0952198
APOOL	-0.0367986	0.00640152
APOOP1	-0.00199479	-0.00507345
APOOP3	-0.00647629	-0.000957858
APOOP4	-0.00422364	0.0138961
APOOP5	0.0102369	-0.00257285
APOPT1	0.0208122	0.00882451
APP	0.0507735	0.125092
APPBP2	0.0137233	0.0583125
APPL1	0.00707941	0.0690905
APPL2	0.0210559	-0.0514374
APRT	0.0108234	0.0271651
APTR	0.0163164	-0.00305483
APTX	-0.0252815	0.0158524
AQP1	-0.0554101	0.00931145
AQP10	-0.0113977	0.00764282
AQP11	0.00676029	0.0101385
AQP12B	-0.0237649	0.00829131
AQP2	-0.000694601	-0.00421133
AQP3	-0.00747187	-0.00323232
AQP4	0.167433	-0.188431
AQP4-AS1	-0.0356924	-0.0541634
AQP6	0.0224562	-0.0380719
AQP7	0.0026208	-0.00035542
AQP7P1	-0.0144985	0.00314962
AQP7P3	-0.00482491	0.00497517
AQP8	-0.0237675	0.00825614
AQP9	-0.0236543	-0.015763
AQR	-0.00108813	-0.0069889
AR	0.000536918	0.0564482
ARAF	0.0124253	0.0121919
ARAP1	0.00621637	-0.0609571
ARAP2	-0.138722	-0.0857721
ARAP3	-0.0587931	0.0245194
ARC	-0.0652424	0.075414
ARCN1	0.0646677	0.071591
AREG	0.027484	0.0116902
AREL1	-0.0595025	0.0858291
ARF1	0.0228656	0.16476
ARF1P1	0.0158751	-0.020168
ARF1P2	0.00642951	-0.00471163
ARF3	0.000206103	0.148795
ARF4	0.100234	0.0546086
ARF4P1	0.0401854	0.00300464
ARF4P2	-0.0138203	-0.000831373
ARF4P3	0.00244899	-0.000880767
ARF4P4	-0.0544843	0.00848094
ARF4P5	-0.0275277	0.0139139
ARF5	0.0782507	0.12257
ARF6	0.0212159	0.0385743
ARFGAP1	-0.132984	0.0823707
ARFGAP2	0.00215201	0.0382154
ARFGAP3	0.0346168	-0.0106636
ARFGEF1	-0.0324067	0.0440484
ARFGEF2	-0.038366	0.0746734
ARFGEF3	-0.0870473	-0.0122251
ARFIP1	0.0558037	-0.0146498
ARFIP2	-0.0033832	0.0713261
ARFRP1	-0.0757651	0.0770921
ARG1	-0.00806686	-9.25894e-05
ARG2	0.0458872	0.0830039
ARGFX	-0.0395363	0.0242153
ARGFXP1	-0.013743	0.00218822
ARGFXP2	-0.0273347	0.00638498
ARGLU1	-0.126879	-0.168488
ARHGAP1	-0.0128502	-0.0547563
ARHGAP10	-0.060864	0.0417492
ARHGAP11A	-0.00756536	-0.0172697
ARHGAP11B	-0.0172613	-0.000579053
ARHGAP12	0.089304	-0.00114902
ARHGAP15	0.050669	-0.0792855
ARHGAP17	-0.0173651	-0.0468902
ARHGAP18	-0.0307297	-0.010523
ARHGAP19	0.00704359	-0.0156427
ARHGAP19-SLIT1	-0.0814713	0.0233776
ARHGAP20	-0.0591249	0.0903401
ARHGAP21	-0.190276	-0.0374032
ARHGAP22	-0.0231194	-0.058931
ARHGAP23	-0.00174262	-0.0769703
ARHGAP23P1	-0.00700565	-0.014568
ARHGAP24	0.0455639	-0.0528961
ARHGAP25	0.027893	-0.0409429
ARHGAP26	-0.158058	0.122578
ARHGAP26-AS1	-0.0193693	0.00217669
ARHGAP26-IT1	-0.073697	0.0265572
ARHGAP27	0.00539025	0.0411419
ARHGAP28	0.0106991	-0.00298053
ARHGAP29	-0.0567287	0.0705715
ARHGAP30	0.0234529	-0.041381
ARHGAP31	0.109466	-0.0612905
ARHGAP32	-0.15442	0.0579408
ARHGAP33	-0.106319	0.0179337
ARHGAP35	-0.0744474	0.131169
ARHGAP36	0.0689741	-0.009549
ARHGAP39	-0.125081	0.094095
ARHGAP4	-0.00291192	-0.0446966
ARHGAP40	-0.00517956	0.00483014
ARHGAP42	0.123327	-0.0149856
ARHGAP42P1	-0.0116175	0.00261145
ARHGAP42P2	-0.017248	-0.000122511
ARHGAP42P3	-0.019018	0.00106364
ARHGAP42P4	-0.0022957	0.00256375
ARHGAP44	-0.0541232	0.119539
ARHGAP5	0.118852	0.0492301
ARHGAP5-AS1	0.0622798	-0.0305676
ARHGAP6	0.0237313	-0.0366989
ARHGAP9	-0.0059935	0.00550271
ARHGDIA	-0.0496233	0.0795943
ARHGDIB	0.0385063	-0.0628455
ARHGDIG	0.0265933	0.110593
ARHGEF1	0.0189693	-0.0783737
ARHGEF10	0.0384856	-0.0800899
ARHGEF10L	-0.0275189	0.0618653
ARHGEF11	-0.0989409	0.140652
ARHGEF12	-0.0914139	0.0573451
ARHGEF15	0.0266881	0.0193208
ARHGEF16	0.0105667	-0.0170609
ARHGEF17	-0.113032	0.110191
ARHGEF18	-0.0209434	0.0317765
ARHGEF19	0.0369705	-0.0229009
ARHGEF2	-0.0805108	0.018583
ARHGEF25	-0.074062	0.062937
ARHGEF26	0.112281	-0.0949367
ARHGEF26-AS1	0.0809527	-0.0342112
ARHGEF28	-0.0748489	-0.0623468
ARHGEF3	-0.0730611	0.0444612
ARHGEF33	-0.055187	0.0248914
ARHGEF37	-0.014302	-0.0540656
ARHGEF38	-0.00501761	0.00657194
ARHGEF39	-0.0117193	0.0147936
ARHGEF4	-0.0956485	0.0879648
ARHGEF40	0.102444	-0.0742441
ARHGEF6	0.0324228	0.00616016
ARHGEF7	-0.124228	0.0250139
ARHGEF7-AS1	-0.0112782	0.00461245
ARHGEF9	-0.086385	0.0875839
ARHGEF9-IT1	-0.0161406	0.00910639
ARID1A	-0.0154198	0.0228553
ARID1B	-0.0472305	0.0850375
ARID2	0.0298144	0.00121695
ARID3A	-0.0371132	0.00800448
ARID3B	-0.0159577	0.00988698
ARID3C	-0.0239917	0.0191287
ARID4A	-0.0632141	0.0176051
ARID4B	-0.14631	0.0393628
ARID5A	0.0150786	-0.0107798
ARID5B	0.0456902	0.0694481
ARIH1	-0.00333356	0.0481941
ARIH2	-0.0747346	0.0360395
ARIH2OS	0.00728359	-0.0190666
ARIH2P1	0.0102602	-0.0120876
ARL1	0.0601869	0.075934
ARL10	-0.0590793	0.028298
ARL11	0.0263153	-0.0404945
ARL13A	-0.00715049	0.00433404
ARL13B	-0.0235071	-0.00686017
ARL14EP	-0.0110107	0.0311136
ARL15	-0.0149717	-0.0177757
ARL16	0.00880347	0.00272727
ARL17A	-0.0269447	-0.0113348
ARL17B	-0.00367387	-0.0109214
ARL2	0.0644918	0.0709426
ARL2BP	0.0238537	0.0948507
ARL2BPP1	-0.00312015	-0.000523389
ARL2BPP10	-0.0351569	0.0173321
ARL2BPP4	-0.00728114	0.00273656
ARL2BPP6	-0.0429729	0.00657666
ARL2BPP7	0.00180469	0.0070474
ARL2BPP8	-0.0365261	-0.0282907
ARL2BPP9	-0.0632264	0.0306043
ARL3	0.0589115	0.0626616
ARL4A	-0.0125612	-0.0623165
ARL4C	0.133975	0.214219
ARL4D	0.00236689	0.0916015
ARL4P	0.00713554	0.00112019
ARL4P2	0.0248419	-0.0233401
ARL5A	0.0819893	-0.00459543
ARL5AP1	-0.00982928	0.00865989
ARL5AP2	0.0506468	-0.0470984
ARL5AP4	0.0506472	-0.0228343
ARL5B	0.0176002	0.0185971
ARL5C	0.00963619	-0.0333155
ARL6	-0.0315859	-0.00823881
ARL6IP1	0.164485	0.13867
ARL6IP1P2	0.0702626	0.027181
ARL6IP1P3	-0.0381223	0.0225764
ARL6IP4	-0.0377784	0.055926
ARL6IP5	0.167526	0.108083
ARL6IP6	0.0511986	-0.0461625
ARL8A	0.039218	-0.0301289
ARL8B	0.0697123	0.103365
ARL9	-0.0265447	0.0331513
ARMC1	-0.00929781	0.0408715
ARMC10	0.0430873	0.00191916
ARMC10P1	0.0154281	0.00799507
ARMC12	0.0200192	-0.0155797
ARMC2	-0.0875471	-0.0413849
ARMC2-AS1	-0.0414814	0.0174873
ARMC3	-0.0217389	-0.0405711
ARMC4	0.00348632	0.0198078
ARMC4P1	0.00532719	-0.0229958
ARMC5	-0.0169801	0.0394721
ARMC6	-0.00802201	0.0674453
ARMC7	-0.0103651	0.0399106
ARMC8	-0.0108878	0.0264892
ARMC8P1	0.00217581	0.000762372
ARMC9	-0.138013	0.0619873
ARMCX1	-0.000370334	0.046041
ARMCX2	-0.0471818	0.0282216
ARMCX3	-0.0170213	0.127499
ARMCX4	-0.0633705	0.0834998
ARMCX5	-0.0205206	0.0279991
ARMCX5-GPRASP2	-0.0176879	0.00956019
ARMCX6	0.0550918	0.00825758
ARMCX7P	0.000550385	0.00424281
ARMS2	0.00790699	0.0200773
ARMT1	0.0310828	0.0533107
ARNT	-0.0336858	0.00470516
ARNT2	0.0170699	0.15311
ARNTL	-0.0456814	0.0607398
ARNTL2	-0.115272	-0.0194804
ARNTL2-AS1	-0.0352003	-0.0127631
ARPC1A	0.0432177	0.076863
ARPC1B	0.0473119	-0.0324782
ARPC2	0.000829739	0.0433117
ARPC3	0.0933207	-0.00368251
ARPC3P1	-0.00191212	-0.00535295
ARPC3P2	0.00477608	-0.00340692
ARPC3P3	-0.00326325	0.00652265
ARPC3P4	0.00162157	-0.00628425
ARPC3P5	0.00225798	0.00147594
ARPC4	-0.0328955	0.0987966
ARPC5	0.0319572	-0.029032
ARPC5L	-0.0215236	0.0888631
ARPIN	-0.00494174	0.0309948
ARPP19	-0.138028	-0.0191178
ARPP21	-0.29152	0.0421175
ARR3	-0.00783833	-0.0026639
ARRB1	0.00475739	0.0746275
ARRB2	-0.0484604	0.0247405
ARRDC1	-0.0905147	0.0149015
ARRDC1-AS1	-0.0329305	0.0413954
ARRDC2	-0.0463036	-0.0676157
ARRDC3	0.0775587	0.0099323
ARRDC3-AS1	0.00045207	-0.00418754
ARRDC4	0.0148366	-0.0160962
ARRDC5	-0.00283943	-0.0191613
ARSA	-0.0821415	0.0332695
ARSB	0.0183139	0.0009774
ARSD	0.0430427	-0.0367148
ARSDP1	-0.111184	0.0907373
ARSE	0.0213405	-0.012449
ARSEP1	-0.115582	0.0777459
ARSF	0.0547579	0.00590774
ARSFP1	-0.0273654	0.0138462
ARSG	-0.0315762	0.0272025
ARSI	0.00602378	-0.0220671
ARSJ	-0.0348473	-0.0234294
ARSK	0.0215008	-0.00477525
ART1	-0.00353461	0.00973859
ART3	-0.0881186	-0.0207523
ART4	-0.00321332	-0.00983748
ARTN	-0.0184045	0.0357703
ARV1	0.0462826	0.0253463
ARVCF	-0.00530824	0.021363
ARX	0.0509926	0.130062
AS3MT	0.0255161	0.0222605
ASAH1	0.104096	-0.00919195
ASAH2	0.00096521	0.0444204
ASAH2B	-0.0141961	0.0553461
ASAP1	-0.0742876	0.0429428
ASAP1-IT1	-0.0820006	0.0371492
ASAP1-IT2	-0.0852263	0.0292887
ASAP2	0.0259941	0.023057
ASAP3	0.0148481	-0.0138871
ASB1	-0.0194186	0.0284161
ASB11	0.0127147	-0.00406839
ASB12	0.00315778	0.00343
ASB13	0.0109825	0.121175
ASB14	-0.0555304	0.0340717
ASB15	-0.0062385	0.00629677
ASB16	0.000616922	0.0036853
ASB16-AS1	-0.0152069	0.00986014
ASB17	-0.00870062	0.00893927
ASB18	-0.0317712	0.00484852
ASB2	-0.0440312	0.032719
ASB3	0.0562584	-0.0647944
ASB4	0.0267639	-0.0317109
ASB5	0.0215411	-0.0106665
ASB6	-0.0540202	0.029964
ASB7	-0.0403055	-0.00310977
ASB8	-0.021175	0.0607293
ASB9	0.0216761	0.00686199
ASB9P1	-0.0135884	0.00528674
ASCC1	0.0241914	-0.00891762
ASCC2	-0.0215991	-0.010936
ASCC3	-0.0500602	0.00965501
ASCL1	0.111691	-0.0115379
ASCL2	0.00392194	-0.011122
ASCL4	0.0239907	-0.0279764
ASCL5	-0.0104135	0.00475416
ASF1A	0.0871374	0.0119931
ASF1B	0.000997968	-0.00699166
ASGR1	-0.025828	0.0767469
ASGR2	-0.0399925	0.00672943
ASH1L	-0.11298	0.0858279
ASH1L-AS1	0.00600199	-0.0409341
ASH2L	0.00469006	0.0332754
ASIC1	0.0747537	0.0150218
ASIC2	0.0012484	0.067979
ASIC3	-0.0985634	0.0713373
ASIC4	0.0994227	0.0113711
ASIC5	-0.0325588	0.013665
ASIP	-0.0100982	0.00401949
ASL	-0.0568576	0.0405319
ASLP1	-0.0876161	0.0591554
ASMT	-0.00974437	0.00695306
ASMTL	0.0214286	0.0335411
ASMTL-AS1	-0.0456329	-0.00345394
ASNA1	0.0695858	0.0964159
ASNS	-0.0928501	0.107455
ASNSD1	0.038009	0.0387433
ASNSP1	-0.00596037	0.00923665
ASNSP2	-0.00494161	-0.00407591
ASNSP3	-0.0257033	0.0301277
ASNSP4	-0.0429239	0.0305186
ASNSP6	-0.00503904	0.0390503
ASPA	0.0152588	-0.153533
ASPDH	-0.0233687	0.0740282
ASPG	0.000137202	-0.000738281
ASPH	0.12521	0.0632654
ASPHD1	-0.0938305	0.0832498
ASPHD2	-0.0404063	0.0523361
ASPM	0.0146314	0.0699025
ASPN	-0.0453782	0.00345009
ASPRV1	-0.0141147	0.0120631
ASPSCR1	-0.0505333	0.0664969
ASRGL1	-0.00130084	0.0392613
ASS1	0.0354248	0.0870722
ASS1P1	0.00647721	0.00846756
ASS1P10	0.0270203	0.0145182
ASS1P11	0.00433197	0.02516
ASS1P12	-0.00552188	-0.00437486
ASS1P13	0.00395425	-0.00601146
ASS1P14	0.00527309	0.0055054
ASS1P2	-0.0377376	0.0222604
ASS1P3	-0.00615594	-0.00716848
ASS1P4	0.00280606	-0.00695524
ASS1P5	-0.00766007	0.00222105
ASS1P7	0.0030228	0.00270874
ASS1P8	-0.0107254	-0.00103551
ASS1P9	0.00305396	0.0145484
ASTE1	-0.0287611	-0.0210591
ASTL	-0.0155332	0.0103555
ASTN1	0.0314394	0.0518548
ASTN2	0.0574513	0.0843588
ASTN2-AS1	-0.00247634	0.027574
ASUN	-0.0209146	-0.0400531
ASXL1	-0.0704441	0.0688161
ASXL2	-0.0245977	-0.0169598
ASXL3	-0.148639	0.0137932
ASZ1	-0.00376203	-0.0171938
ATAD1	0.034231	0.050057
ATAD2	-0.0468494	0.00721382
ATAD2B	-0.0154269	0.00917471
ATAD3A	-0.0795368	0.0621039
ATAD3B	-0.137997	0.0723872
ATAD3C	-0.0204378	-0.0247338
ATAD5	-0.0805197	0.00173373
ATAT1	0.00127922	0.0241281
ATCAY	-0.0853132	0.251464
ATE1	0.016037	-0.00183215
ATE1-AS1	0.00559666	-0.0377696
ATF1	0.0271174	0.00487899
ATF1P1	-0.0101224	-0.00103142
ATF2	-0.0161072	-0.00069332
ATF3	2.60103e-05	-0.0328816
ATF4	-0.0117356	0.0948882
ATF4P1	-0.0137521	0.0114807
ATF4P2	-0.00858394	0.00147755
ATF4P3	-0.0264582	0.0235755
ATF4P4	0.000607423	0.00370955
ATF5	-0.00878294	0.0201521
ATF6	0.0221743	-0.012851
ATF6B	-0.082171	-0.00969413
ATF7	0.035002	-0.0512
ATF7IP	0.0138659	-0.00120292
ATF7IP2	-0.0704633	-0.020183
ATG10	-0.00411616	-0.0123558
ATG101	0.00885152	0.0558233
ATG12	-0.0346503	0.0252401
ATG12P1	-0.0370785	-0.0234622
ATG12P2	-0.0520295	0.0147744
ATG13	-0.0250345	0.0624692
ATG14	-0.0765018	-0.0105713
ATG16L1	-0.0885897	0.0822554
ATG16L2	-0.0626291	0.00780567
ATG2A	-0.047037	0.0447105
ATG2B	-0.0612111	-0.0170174
ATG3	0.0531394	0.014442
ATG3P1	-0.0221053	0.00655908
ATG4A	-0.00764283	0.00168269
ATG4B	-0.104415	0.0706066
ATG4C	0.00621044	-0.0884938
ATG4D	-0.00299672	0.0451497
ATG5	-0.00634754	0.0252903
ATG7	-0.0712614	0.0511309
ATG9A	-0.0381236	0.107905
ATG9B	-0.00259149	0.0565522
ATHL1	0.0894024	-0.0870021
ATIC	0.0148953	0.0293536
ATL1	0.00485721	0.0507577
ATL2	-0.0135944	0.00693987
ATL3	0.0451104	-0.0459797
ATM	-0.0232228	-0.0918399
ATMIN	0.0243653	0.102363
ATN1	-0.0307686	0.0726409
ATOH7	-0.0416195	-0.0370169
ATOH8	0.0827769	-0.0649021
ATOX1	0.106593	0.025697
ATP10A	0.0555496	-0.0291513
ATP10B	0.091321	-0.155617
ATP10D	0.0582226	-0.00632235
ATP11A	0.000478509	-0.034673
ATP11A-AS1	-0.0179806	-0.015304
ATP11B	-0.0273948	-0.0341211
ATP11C	0.0988756	-0.0100133
ATP12A	0.0109328	0.0260439
ATP13A1	-0.064148	0.052556
ATP13A2	-0.04844	0.177698
ATP13A3	0.0244035	0.0240286
ATP13A4	0.218501	-0.195488
ATP13A4-AS1	0.0791408	-0.0659048
ATP13A5	0.0543126	-0.0589976
ATP13A5-AS1	0.000548214	-0.00706477
ATP1A1	0.0767574	0.274734
ATP1A1-AS1	0.00747715	-0.0104891
ATP1A2	0.233834	-0.212458
ATP1A3	0.161728	0.319676
ATP1A4	-0.00849614	-0.0160013
ATP1B1	0.154507	0.259257
ATP1B1P1	-0.0155389	0.00385646
ATP1B2	0.287183	-0.0354904
ATP1B3	-0.0112787	0.111542
ATP1B3P1	0.0176487	0.0267994
ATP1B4	-0.0014075	-0.00651538
ATP2A1	-0.0161128	0.00686805
ATP2A1-AS1	-0.00860889	0.0261436
ATP2A2	0.0544741	0.185791
ATP2A3	0.0196211	-0.0162183
ATP2B1	-0.199871	0.149437
ATP2B2	-0.144378	0.312448
ATP2B2-IT2	-0.0409349	0.0342352
ATP2B3	-0.06286	0.152711
ATP2B4	-0.0302524	-0.0936914
ATP2C1	0.00163113	-0.0351432
ATP2C2	-0.0126658	-0.0139052
ATP4A	-0.0620777	0.00689709
ATP4B	-0.0108549	0.00982411
ATP5A1	0.130609	0.175198
ATP5A1P2	0.0167833	0.0327266
ATP5A1P3	-0.0204578	0.00612438
ATP5A1P5	0.00105566	0.00206356
ATP5A1P7	-0.00624496	0.0033331
ATP5B	0.102561	0.207661
ATP5BP1	0.00386461	0.00732597
ATP5C1	0.114801	0.0958389
ATP5C1P1	0.0523163	0.0255513
ATP5D	0.0374329	0.15348
ATP5E	0.0948641	0.0116439
ATP5EP2	0.058857	-0.0143627
ATP5F1	0.123529	0.0831222
ATP5F1P1	0.00103973	-0.029443
ATP5F1P3	0.00750385	-8.53965e-05
ATP5F1P5	0.00212128	0.0148391
ATP5F1P6	0.0254769	0.00644113
ATP5F1P7	-0.0051584	0.00466865
ATP5G1	0.0933898	0.103105
ATP5G1P2	0.0262793	0.020966
ATP5G1P3	0.0187853	-0.00314198
ATP5G1P4	0.006656	-0.00392395
ATP5G1P5	-0.0267267	0.00388221
ATP5G1P6	-0.00540768	-0.00587432
ATP5G1P7	0.0421692	0.0236127
ATP5G1P8	-0.00285949	-0.00506875
ATP5G2	0.0938472	0.0482297
ATP5G2P1	0.0238513	-0.00370003
ATP5G2P2	-0.00863281	-0.00279431
ATP5G2P3	0.00633622	-0.0101011
ATP5G2P4	0.0600513	0.00107429
ATP5G3	0.0821976	0.112399
ATP5H	0.0570069	0.0962767
ATP5HP1	0.0238277	0.00563665
ATP5HP2	-0.0408566	0.0136511
ATP5HP3	0.0137988	-0.00193744
ATP5HP4	0.00553025	-0.00528275
ATP5I	0.00506222	0.0379698
ATP5J	0.119618	0.0571605
ATP5J2	0.104714	0.0778772
ATP5J2P2	0.00467661	0.0189296
ATP5J2P3	-0.00844721	0.00682117
ATP5J2P4	0.00922194	-0.0209431
ATP5J2P5	0.00936534	0.00389732
ATP5J2P6	-0.00446131	-0.00340348
ATP5JP1	0.0283426	0.00633102
ATP5L	0.0697477	0.0867447
ATP5L2	-0.0494494	0.0206582
ATP5LP1	-0.014654	-0.000786366
ATP5LP2	0.00283831	-1.41784e-05
ATP5LP3	0.00350998	0.0072605
ATP5LP4	0.00119086	0.00405951
ATP5LP5	-0.00144043	-0.0198002
ATP5LP6	-0.0288913	0.0124118
ATP5LP8	-0.0012114	-0.00690537
ATP5O	0.10037	0.0649314
ATP5S	-0.0499237	0.0195789
ATP5SL	-0.00555496	0.0489945
ATP6	0.0985291	0.146218
ATP6AP1	0.132606	0.129623
ATP6AP1L	-0.0634216	-0.00248016
ATP6AP2	0.170758	0.135176
ATP6V0A1	-0.0968393	0.204287
ATP6V0A2	-0.0306438	0.011782
ATP6V0A4	0.0144701	-0.0094079
ATP6V0B	0.112664	0.0822615
ATP6V0C	0.108698	0.300106
ATP6V0CP1	-0.00390757	0.00485537
ATP6V0CP3	-0.00134547	0.00439916
ATP6V0D1	0.109892	0.150634
ATP6V0D2	-0.00751022	0.00417091
ATP6V0E1	0.127929	-0.0691334
ATP6V0E1P1	-0.0159944	-0.00143245
ATP6V0E1P2	-0.0266655	0.0115003
ATP6V0E1P3	0.00022415	-0.00690528
ATP6V0E1P4	0.00289847	-0.00510306
ATP6V0E2	0.0711029	0.185905
ATP6V0E2-AS1	-0.00812118	0.0153837
ATP6V1A	0.0700551	0.17129
ATP6V1B1	-0.00597503	-0.00465162
ATP6V1B1-AS1	-0.0259882	0.00627312
ATP6V1B2	0.0323913	0.203647
ATP6V1C1	0.0410433	0.0921745
ATP6V1C2	-0.0232249	-0.00618314
ATP6V1D	0.0630123	0.0910927
ATP6V1E1	0.0536799	0.134265
ATP6V1E1P1	0.0109862	0.0107537
ATP6V1E1P2	-0.0266122	-0.00399168
ATP6V1E1P3	0.0180011	0.0159157
ATP6V1E2	-0.0478803	0.0290824
ATP6V1F	0.102605	0.132344
ATP6V1G1	0.113976	0.114965
ATP6V1G1P2	0.00236078	0.000788879
ATP6V1G1P3	0.0105754	0.0137296
ATP6V1G1P4	-0.0116339	-0.000506074
ATP6V1G1P7	-0.00517822	-0.00412751
ATP6V1G2	0.0117106	0.123959
ATP6V1H	0.0302013	0.0482833
ATP7A	0.0269627	-0.0277339
ATP7B	-0.0572242	0.00413285
ATP8	0.0848236	0.111022
ATP8A1	-0.0335398	-0.056582
ATP8A2	-0.0978724	0.202605
ATP8A2P1	-0.0290468	0.0105757
ATP8A2P2	-0.0245148	0.00787086
ATP8A2P3	0.00901589	-0.0330365
ATP8B1	-0.0718828	0.00603014
ATP8B2	-0.144288	0.107469
ATP8B3	0.0121306	-0.00224252
ATP8B4	0.0252657	-0.0550725
ATP8B5P	-0.00853448	-0.00479277
ATP9A	-0.0644575	0.111265
ATP9B	-0.0850617	-0.00536808
ATPAF1	0.0349687	0.0430603
ATPAF2	-0.018805	0.029557
ATPIF1	6.81485e-05	0.0722894
ATR	-0.103777	0.0092999
ATRAID	0.0942273	0.00162031
ATRIP	-0.0154872	0.0140621
ATRN	0.0299843	0.0686657
ATRNL1	-0.121857	0.09961
ATRX	-0.053183	0.131916
ATXN1	-0.0635475	0.0734554
ATXN10	0.0781063	0.0792419
ATXN1L	-0.0113603	-0.00311177
ATXN2	-0.0594686	0.0711423
ATXN2L	-0.135998	0.0998926
ATXN3	-0.0171065	-0.0641537
ATXN3L	-0.00622574	-0.00829166
ATXN7	-0.128787	0.0412257
ATXN7L1	-0.0834316	0.0224075
ATXN7L2	-0.10003	0.0590508
ATXN7L3	-0.0754263	0.122161
ATXN7L3B	-0.000825803	0.15821
ATXN8OS	0.021415	-0.0256279
AUH	0.0160614	0.0668135
AUNIP	-0.0262984	0.00912483
AUP1	-0.0357988	-0.0301319
AURKA	-0.00160005	0.00985785
AURKAIP1	0.025841	0.0672946
AURKAPS1	-0.0387875	0.0143175
AURKAPS2	-0.00390591	0.00373395
AURKB	0.00042365	-0.00660741
AURKBPS1	0.00257432	-0.00324256
AURKC	-0.020354	0.0163034
AUTS2	-0.0364205	0.0467293
AVEN	-0.00264745	0.0087223
AVIL	-0.0671094	-0.0147124
AVL9	-0.0266852	0.0342328
AVP	-0.0171306	0.00380552
AVPI1	0.0132522	0.0878778
AVPR1A	0.0438265	0.00401577
AXDND1	0.0221237	-0.0150652
AXIN1	-0.0799398	0.0347967
AXIN2	-0.010241	-0.011484
AXL	0.0506833	-0.0747211
AZGP1	0.0274503	-0.0795421
AZGP1P2	-0.00658231	0.00433175
AZI2	0.0294889	0.0368291
AZIN1	0.0121254	0.0641009
AZIN2	-0.0614567	0.0168167
AZU1	-0.0425239	0.0331848
B2M	0.384922	-0.148758
B3GALNT1	0.0577409	0.0326409
B3GALNT1P1	-0.0241294	0.0128322
B3GALNT2	-0.0174962	0.0270778
B3GALNT2P1	-0.00591095	-0.00509998
B3GALT1	0.0148865	0.0160939
B3GALT2	0.0641455	0.00700971
B3GALT4	0.00217286	0.00966674
B3GALT5	-0.00419558	0.00327243
B3GALT5-AS1	-0.00136872	0.0126624
B3GALT6	0.0151534	0.0611014
B3GALTL	0.0327247	-0.00557792
B3GAT1	-0.102821	0.0299986
B3GAT2	0.0465468	-0.0309774
B3GAT3	0.00255721	0.0802954
B3GAT3P1	-0.00116037	0.00437495
B3GNT2	-0.0201692	-0.0286406
B3GNT3	-0.00740154	0.00109401
B3GNT4	-0.0359566	0.0242403
B3GNT5	-0.0483272	-0.0404089
B3GNT6	-0.00439199	0.000411595
B3GNT7	0.0966265	-0.0532149
B3GNT8	-0.00285556	0.00533775
B3GNT9	0.0333627	0.00328304
B3GNTL1	-0.0418921	0.0172008
B4GALNT1	-0.133049	0.0959891
B4GALNT3	-0.0407765	-0.00673488
B4GALNT4	-0.12198	0.051345
B4GALT1	0.0204763	-0.0239184
B4GALT1-AS1	0.00734487	-0.0115492
B4GALT2	-0.0522884	0.0515975
B4GALT3	-0.00028026	0.0429156
B4GALT4	-0.00724832	-0.00989936
B4GALT4-AS1	-0.0161645	0.00387286
B4GALT5	-0.0177385	0.0932179
B4GALT6	0.0107758	0.132604
B4GALT7	0.000355011	0.0537821
B4GAT1	0.152257	0.181537
B9D1	-0.0582212	0.00827051
B9D2	-0.0127406	-0.000841128
BAALC	0.0323262	0.015665
BAALC-AS1	0.02506	-0.0342119
BAALC-AS2	-0.00837544	-0.00783933
BAAT	-0.0538894	0.026139
BAATP1	-0.00269367	0.00599427
BABAM1	-0.0198328	0.0839702
BACE1	-0.0153563	0.0195911
BACE1-AS	-0.0154934	0.00328577
BACE2	0.000712667	-0.0146972
BACH1	0.109049	0.0237719
BACH1-IT2	0.002221	-0.00170053
BACH2	-0.000244809	0.0581848
BAD	0.0267731	0.0487045
BAG1	0.0205477	0.043776
BAG2	0.0370529	0.00596674
BAG3	0.0450489	-0.0192234
BAG4	0.00375527	0.0850762
BAG5	-0.0232108	0.0597423
BAG6	-0.0323378	0.0727035
BAGE2	0.000912305	0.00358982
BAHCC1	-0.0994913	0.0741823
BAHD1	-0.0394536	0.0291465
BAIAP2	-0.243079	0.0695103
BAIAP2-AS1	-0.0684021	0.0794177
BAIAP2L1	-0.117956	0.0749361
BAIAP2L2	-0.0395687	0.0224174
BAIAP3	-0.146154	-0.00315229
BAK1	-0.0310192	0.0171972
BAK1P1	-0.0387171	0.0309468
BAK1P2	-0.00482638	0.000691294
BAMBI	0.119092	-0.102569
BANF1	0.113663	0.0560378
BANF1P1	-0.0576345	0.0186231
BANF1P2	-0.0039859	0.00241728
BANF1P3	-0.00377053	0.00681388
BANF1P4	-0.00322028	-0.00495597
BANK1	-0.0178998	-0.0137535
BANP	-0.0716684	0.0193255
BAP1	-0.0746972	0.0842246
BARD1	0.01611	0.0223086
BARHL2	0.00428557	-0.000743516
BARX2	-0.0220258	0.0101216
BASP1	-0.14046	0.246612
BASP1P1	-0.00240176	-0.00333958
BATF3	-0.0611712	-0.0343029
BAX	0.00631595	0.0159058
BAZ1A	0.0148063	-0.0644574
BAZ1B	-0.0839895	0.0901124
BAZ2A	-0.110298	0.0456766
BAZ2B	-0.0134198	-0.16611
BBC3	-0.0441086	0.0517734
BBIP1	0.0297313	-0.0300183
BBOX1	0.0745513	-0.0702284
BBOX1-AS1	0.00387003	-0.0223456
BBS1	-0.0348593	0.0465482
BBS10	0.0294112	-0.0237321
BBS12	0.00910253	0.0086419
BBS2	0.00143769	-0.068818
BBS4	0.00100015	0.00708535
BBS5	-0.0396733	0.00846833
BBS7	-0.0226343	0.0468435
BBS9	0.0166558	-0.0232296
BBX	0.0363512	-0.0223708
BCAM	0.0352815	-0.00835643
BCAN	0.169332	-0.0366996
BCAP29	0.0291637	0.0485953
BCAP31	0.0967497	0.0965493
BCAP31P1	0.00825881	0.010226
BCAP31P2	-0.00745951	0.0176933
BCAR1	-0.0964392	0.048298
BCAR3	0.0466715	-0.00807181
BCAR4	-0.00707796	0.00363996
BCAS1	0.0778702	-0.188669
BCAS2	0.0479175	0.0528175
BCAS2P1	-0.0150925	0.00305938
BCAS2P2	0.014827	-0.00633252
BCAS3	-0.0495534	0.0470324
BCAS4	-0.0246514	0.0832304
BCAT1	0.0552896	0.115722
BCAT2	0.0107688	0.000869074
BCCIP	0.027632	-0.0172472
BCDIN3D	0.0186309	-0.00890478
BCDIN3D-AS1	-0.0107024	0.00135854
BCHE	0.123524	-0.0600872
BCKDHA	0.0302736	0.0480561
BCKDHB	0.0476233	-0.0548127
BCKDK	-0.00725955	0.0436062
BCL10	0.00958839	0.0120866
BCL11A	-0.141531	0.138543
BCL11B	0.0412913	0.0889944
BCL2	0.0252958	0.0204429
BCL2A1	-0.001318	-0.00594553
BCL2L1	-0.00518403	0.0480464
BCL2L10	-0.0194079	-0.00212411
BCL2L11	-0.0385684	0.01532
BCL2L12	0.0134667	-0.0238248
BCL2L12P1	-0.00833096	-0.00416882
BCL2L13	-0.0233116	0.0203663
BCL2L14	-0.0127363	-0.00104029
BCL2L15	-0.0426277	0.00514241
BCL2L2	-0.0526234	0.113784
BCL3	0.039584	0.0254267
BCL6	0.139267	-0.0256244
BCL6B	0.0718028	-0.0152882
BCL7A	-0.0346735	0.122455
BCL7B	-0.00901921	0.0853901
BCL7C	0.0302999	0.0153384
BCL9	-0.00579131	0.0321019
BCL9L	-0.0145301	0.0244916
BCLAF1	-0.0509086	0.0487911
BCLAF1P1	-0.0118694	0.0137987
BCO1	-0.0460579	-0.0132226
BCO2	-0.0198126	-0.0158774
BCOR	-0.00504607	0.0141864
BCORL1	-0.0209192	0.0215609
BCORP1	0.000340749	-0.00467354
BCR	-0.00628009	0.00902389
BCRP1	0.0095076	-0.00493131
BCRP2	-0.0138692	-0.0107908
BCRP3	-0.0237661	0.00901191
BCRP5	-0.0170886	0.00780007
BCRP6	0.0058063	0.00350126
BCRP7	-0.0174272	0.0030846
BCRP8	-0.00260099	-0.00203988
BCS1L	-0.00186359	-0.0105132
BCYRN1	-0.113659	0.00799054
BCYRN1P1	-0.16187	0.0365852
BCYRN1P3	-0.0289511	-0.00441054
BDH1	-0.127846	0.121916
BDH2	0.135521	-0.0694931
BDH2P1	0.0354981	-0.0350604
BDKRB1	-0.0109832	0.00664098
BDKRB2	-0.0134216	0.014938
BDNF	-0.0514022	0.00449123
BDNF-AS	0.0201128	-0.0374249
BDP1	-0.295103	0.0628258
BDP1P	0.0306364	-0.0336804
BEAN1	-0.0329091	0.0365152
BEAN1-AS1	-0.00333838	-0.00120528
BECN1	0.0237022	0.0284606
BECN2	-0.0169763	0.019201
BEGAIN	-0.134527	0.0595277
BEND2	-0.0121808	0.00157795
BEND3	-0.00511656	-0.00441144
BEND3P1	-0.0277937	0.0129148
BEND3P3	-0.0270589	0.00816773
BEND4	0.0129195	0.0127087
BEND5	-0.11225	0.0693038
BEND6	-0.0554336	0.18008
BEND7	0.0371998	0.00650411
BEND7P1	-0.0521014	0.0221948
BEST1	0.0409846	-0.12237
BEST2	-0.00483934	0.0007559
BEST3	0.0903263	-0.0151015
BEST4	-0.0353762	0.0800078
BET1	0.0687226	-0.0151908
BET1L	-0.0131677	0.0374332
BET1P1	0.00780709	-0.00998363
BEX1	0.0105434	0.205579
BEX2	0.0199021	0.142811
BEX4	0.074105	0.139091
BEX5	-0.0261638	0.167948
BFAR	-0.00505833	0.0326824
BFSP1	-0.0230942	0.00810857
BFSP2	0.0113627	-0.00267625
BFSP2-AS1	-0.00236737	0.000339386
BGLAP	0.0213812	-0.0253252
BGLT3	-0.00890664	-0.00518905
BGN	0.152089	-0.0719927
BHLHA9	-0.011147	0.0143318
BHLHB9	-0.00187066	0.0558629
BHLHB9P1	-0.00146674	0.00584571
BHLHE22	0.0347849	0.0625808
BHLHE40	-0.0213969	0.0758425
BHLHE40-AS1	-0.035762	0.0149995
BHLHE41	0.107601	-0.0989786
BHMG1	-0.0320569	0.0133841
BHMT	-0.022934	-0.0369903
BHMT2	-0.0535814	-0.00377839
BICC1	-0.0576416	-0.0106314
BICD1	-0.00861806	0.0640967
BICD2	-0.0176058	0.0242644
BID	0.00551283	0.0543876
BIK	-0.0260992	0.00965695
BIN1	-0.179157	0.0398899
BIN2	0.0472016	-0.0773956
BIN2P1	0.00265441	-0.0159237
BIN2P2	-0.00409175	0.000189004
BIN3	-0.0621834	0.0293219
BIN3-IT1	-0.0601741	0.0313875
BIRC2	0.0199077	-0.0495201
BIRC3	0.0362046	-0.0306827
BIRC5	-0.00034966	-0.0158322
BIRC6	-0.083305	-0.00519973
BIRC6-AS2	-0.00796733	-0.00215632
BISPR	0.00447505	-0.0191986
BIVM	-0.0827117	0.0484843
BLACAT1	-0.00167938	0.0289157
BLCAP	-0.00943946	0.165639
BLID	0.0104119	-0.0478963
BLM	0.0444108	0.0250503
BLMH	0.0316209	0.00142054
BLNK	0.0823249	-0.121924
BLOC1S1	0.0856318	-0.0580853
BLOC1S2	0.0339564	0.047119
BLOC1S2P1	0.00294178	0.00036501
BLOC1S3	-0.0109551	0.0181901
BLOC1S4	0.0215506	0.00452935
BLOC1S5	0.00355529	-0.000352847
BLOC1S6	-0.0259318	0.0490717
BLVRA	0.0639478	0.057346
BLVRB	0.0274057	0.00674506
BLZF1	0.00278124	-0.0215126
BLZF2P	-0.0410092	0.00515665
BMF	0.00804991	0.0129217
BMI1	0.0246061	0.00429658
BMI1P1	0.00133527	-0.00454595
BMP1	-0.0458986	0.00736015
BMP2	0.0554165	0.0223371
BMP2K	0.0422342	-0.0558689
BMP2KL	-0.0137531	-0.00641878
BMP3	0.0239192	0.00911512
BMP4	-0.011343	0.0324295
BMP5	-0.00420005	-0.0128113
BMP6	0.0408223	0.00155235
BMP7	0.177797	-0.0972162
BMP7-AS1	0.0147705	-0.0151383
BMP8A	-0.0492685	0.0256629
BMP8B	0.0334422	-0.0395984
BMPER	-0.024612	0.0270487
BMPR1A	0.0685535	-0.0101514
BMPR1APS1	0.0025502	0.000759427
BMPR1APS2	-0.00134935	0.00145242
BMPR1B	0.11912	-0.117171
BMPR1B-AS1	0.0189411	-0.0179022
BMPR2	0.0294894	0.0751289
BMS1	-0.0701894	0.055735
BMS1P10	-0.0505891	0.0173182
BMS1P11	-0.0235598	0.014454
BMS1P12	-0.0274966	0.00969431
BMS1P13	-0.00141429	-0.00306886
BMS1P15	-0.0233037	0.00386943
BMS1P16	-0.00473821	0.00451673
BMS1P17	-0.0122008	-0.00418585
BMS1P3	1.40984e-05	-0.0180155
BMS1P4	-0.0194808	-0.0424348
BMS1P5	-0.00863298	-0.0681783
BMS1P6	0.000661035	-0.0724103
BMS1P7	-0.0393004	0.00295445
BMS1P8	0.00303757	-0.00739807
BMS1P9	0.00916635	-0.0131754
BMX	0.0204386	-0.0108786
BNC1	-0.00655035	0.00468238
BNC2	0.0401371	-0.0494965
BNIP1	0.0185246	0.0249197
BNIP2	0.0523015	-0.0530791
BNIP3	0.057474	0.100146
BNIP3L	0.0193799	0.059012
BNIP3P1	0.0245115	0.0021555
BNIP3P10	-0.013927	0.00353317
BNIP3P12	-0.0332526	-0.00178898
BNIP3P17	0.00216467	-0.00482895
BNIP3P21	-0.0166118	-0.00288382
BNIP3P22	-0.0132503	-0.00170746
BNIP3P24	-0.00989604	-0.00801285
BNIP3P25	-0.0181954	0.00673891
BNIP3P26	0.000495106	-0.00681238
BNIP3P27	-0.0116756	-0.0038869
BNIP3P38	-0.00618368	-0.00373347
BNIP3P40	-0.00705353	-0.00114277
BNIPL	-0.00312486	-0.00193131
BOC	0.00455759	-0.0342881
BOD1	0.000109525	0.0211059
BOD1L1	-0.120734	0.0926737
BOD1L2	-0.00522808	-0.00175307
BOD1P1	-0.00377078	0.0121556
BOD1P2	-0.00872617	0.012006
BOK	-0.0144715	-0.095592
BOK-AS1	-0.00286525	-0.00883139
BOLA1	0.0140455	-0.00400747
BOLA2	0.0458143	0.0305665
BOLA2B	-0.00534057	-0.00295806
BOLA2P1	0.00513131	0.00861875
BOLA3	0.0282785	0.0793743
BOLA3-AS1	-0.0248717	0.0564022
BOLA3P1	-0.000470198	-0.00786784
BOLA3P3	-0.00361226	0.0181518
BOLL	-0.0347712	0.00426423
BOP1	-0.065105	0.0648726
BORA	-0.00422014	-0.00934949
BPESC1	-0.00101655	0.00247266
BPGM	0.0447742	0.0305042
BPHL	-0.016055	0.0109397
BPIFA3	0.00671916	-0.00195619
BPIFB1	-0.00352557	-0.00551293
BPIFB5P	-0.0620239	0.0108041
BPIFB9P	-0.111506	0.0544519
BPIFC	-0.000597484	8.87283e-05
BPNT1	0.00240032	0.00770192
BPTF	-0.124936	0.0622556
BRAF	-0.0499469	0.0679279
BRAFP1	-0.0321798	0.00442244
BRAP	-0.0465107	0.0300614
BRAT1	-0.0783647	0.0588008
BRCA1	-0.00650816	-0.000383538
BRCA1P1	-0.0472093	0.0322296
BRCA2	-0.0294783	-0.0119809
BRCC3	-0.0263972	0.0488221
BRCC3P1	-0.0466714	0.0247771
BRD1	-0.0978669	0.0212918
BRD2	-0.0286317	0.0583374
BRD3	-0.0277762	0.065248
BRD4	-0.132569	0.132838
BRD7	-0.001256	0.000462402
BRD7P1	0.00875334	-0.0112755
BRD7P2	0.0134375	-0.0122313
BRD7P3	-0.00879449	-0.0115818
BRD7P4	0.018581	-0.0126004
BRD7P5	0.0132803	-0.00925929
BRD7P6	-0.0125195	0.00270145
BRD8	-0.0692784	0.0498748
BRD9	-0.0999522	0.0848486
BRDT	-0.0228186	-0.0038461
BRDTP1	-0.040946	0.003782
BRE	-0.00445165	0.0213065
BRE-AS1	-0.0359177	-0.0148872
BREA2	-0.0168434	-0.0035193
BRF1	-0.0919617	0.0773266
BRF2	0.0108936	0.0248904
BRI3	0.0162515	0.0200353
BRI3BP	0.0168466	0.0504446
BRI3BPP1	-0.0130073	-0.000374822
BRI3P1	-0.00325536	-0.000598853
BRI3P3	-0.0137453	0.00224256
BRICD5	-0.0789374	0.0498487
BRINP1	-0.00988217	0.111152
BRINP2	-0.0498484	0.0471698
BRINP3	0.0288964	-0.0299669
BRIP1	-0.031282	-0.00222025
BRIX1	0.0171279	0.0222754
BRIX1P1	-2.15666e-05	0.0106642
BRK1	0.0379841	0.0230417
BRMS1	-0.0261423	0.00407516
BRMS1L	0.0329798	0.0195201
BROX	0.0844366	-0.0109851
BRPF1	-0.0286648	0.0342671
BRPF3	-0.0354038	0.0341664
BRS3	-0.000479788	-0.00652575
BRSK1	-0.119586	0.064128
BRSK2	-0.240488	0.157828
BRWD1	-0.162499	0.0514691
BRWD1-AS1	-0.0242754	0.0124086
BRWD1-IT2	-0.00186808	-0.00122314
BRWD1P2	0.000505661	0.00519675
BRWD3	-0.0323081	0.0240934
BSCL2	0.114187	0.0641397
BSDC1	-0.0869926	0.0822195
BSG	0.146773	0.143626
BSN	-0.153816	0.176261
BSN-AS2	-0.0109661	0.00995989
BSPH1	0.0173193	0.0145265
BSPRY	0.0388571	0.00804659
BST1	-0.00315449	-0.013094
BST2	0.158844	-0.0806637
BTAF1	-0.0277664	-0.0918135
BTBD1	0.037679	0.0540842
BTBD10	-0.0455548	0.0353748
BTBD10P1	-0.000546734	0.00771831
BTBD10P2	-0.0203387	-0.000846057
BTBD11	0.0910646	0.162126
BTBD16	0.00549211	-0.0516163
BTBD17	0.0657979	-0.0536859
BTBD18	-0.0333979	0.0111918
BTBD19	-0.0260005	-0.0280651
BTBD2	-0.0499212	0.0803645
BTBD3	0.025801	0.0403999
BTBD6	-0.0324323	0.0852276
BTBD6P1	-0.00802336	0.011308
BTBD7	-0.0324914	-0.00217836
BTBD7P1	-0.00715704	-0.00690631
BTBD8	0.0470191	-0.0191028
BTBD9	-0.097668	-0.00283474
BTC	-0.0391929	-0.0187966
BTD	0.0590083	-0.0176296
BTF3	0.120368	0.0498285
BTF3L4	0.0472992	0.0615634
BTF3L4P1	-0.065531	-0.00197861
BTF3L4P2	0.0484565	0.00413119
BTF3L4P3	0.00854707	-0.00466508
BTF3P1	0.000990469	0.00139023
BTF3P10	0.029658	-0.00150255
BTF3P11	0.00435896	0.00141362
BTF3P12	0.0189402	-0.00235862
BTF3P13	0.0176466	-0.00396369
BTF3P14	-0.00400773	0.00270565
BTF3P16	0.00530839	-0.00427051
BTF3P2	0.0124323	-0.000856292
BTF3P3	-0.035946	0.0228674
BTF3P4	0.0288526	-0.00566224
BTF3P5	0.0193791	-0.00671192
BTF3P6	-0.00708559	0.00239164
BTF3P7	0.00801973	-0.00107759
BTF3P8	0.00210033	0.000923328
BTF3P9	0.00199305	0.00664289
BTG1	0.100321	0.0114496
BTG1P1	-0.00706191	0.00697447
BTG2	0.0596424	-0.0540062
BTG3	0.0708013	-0.0227125
BTG3P1	-0.00219224	-0.0112443
BTG4	0.00825895	-0.0269167
BTK	0.0160392	-0.0500013
BTLA	-0.000587224	0.00164241
BTN1A1	-0.00594521	0.00114043
BTN2A1	0.0165801	0.0317206
BTN2A2	0.0390542	0.00732571
BTN2A3P	0.0301756	-0.0133734
BTN3A1	0.0751906	0.00263052
BTN3A2	0.0758408	-0.00406628
BTN3A3	0.0409896	0.0146274
BTNL10	-0.00542795	-0.00496323
BTNL2	-0.0187818	0.00111963
BTNL8	-0.000119662	-0.00290867
BTNL9	-0.0627737	-0.052729
BTRC	-0.0392852	0.04032
BUB1	0.000734594	-0.00374347
BUB1B	-0.0117127	0.00809065
BUB3	0.0367962	-0.00436732
BUD13	-0.0412453	0.0329559
BUD31	0.0405106	0.0141761
BVES	-0.00440408	-0.0256195
BVES-AS1	-0.0144385	-0.0218646
BYSL	0.00169036	0.0252373
BZRAP1	-0.141896	0.0461467
BZRAP1-AS1	-0.023113	0.0158874
BZW1	0.0600651	0.0373482
BZW1P1	0.0156496	-0.0115714
BZW1P2	-0.00566119	-0.0701382
BZW2	-0.0294836	0.0404026
C10orf10	0.0237675	0.0354315
C10orf105	0.0306663	-0.0261122
C10orf107	-0.0221625	-0.0184385
C10orf11	0.0749217	-0.0900754
C10orf111	0.000457582	-0.00430689
C10orf113	0.00202634	-0.00712391
C10orf12	-0.0483772	0.0252691
C10orf126	-4.00876e-05	-0.00715227
C10orf128	0.0282114	-0.0916756
C10orf131	0.00187823	-0.0240436
C10orf2	-0.0071073	0.0287644
C10orf25	0.0069361	0.00950599
C10orf32	0.0497698	0.0167752
C10orf35	-0.0365112	0.072363
C10orf53	-0.000870654	0.00130532
C10orf54	0.134068	-0.129902
C10orf55	0.00152554	0.0013673
C10orf62	0.00782224	-0.008529
C10orf67	-0.0727633	-0.0231993
C10orf76	-0.0310217	0.0326604
C10orf82	0.00233282	0.0229784
C10orf88	-0.0044125	0.0188001
C10orf90	0.027117	-0.117113
C10orf95	0.00447152	-0.0105734
C11orf1	0.0366954	0.00164354
C11orf16	-0.00565716	0.000544628
C11orf21	-0.000286572	-0.00499369
C11orf24	-0.0136528	0.0297494
C11orf30	-0.0483432	0.0242367
C11orf31	0.0465121	0.121559
C11orf39	0.00408508	-0.0881449
C11orf42	-0.0163153	0.00460775
C11orf44	-0.005609	0.0043318
C11orf45	-0.00917298	-0.0259398
C11orf49	0.00320886	0.0583514
C11orf54	0.0096381	-0.0126805
C11orf57	-0.022208	0.0498875
C11orf58	0.0302788	0.0588255
C11orf63	-0.0305555	0.0247068
C11orf65	0.030201	-0.0500012
C11orf68	-0.00982304	0.0783812
C11orf70	0.00434414	-0.0175009
C11orf71	0.00763111	-0.0659979
C11orf72	-0.00858092	0.00861707
C11orf73	0.0827893	-0.0320772
C11orf74	0.0171951	0.024057
C11orf80	-0.119613	0.022449
C11orf84	-0.0445401	0.0382132
C11orf87	-0.135622	0.119885
C11orf88	0.0040155	-0.0209163
C11orf91	0.00155861	0.00423933
C11orf95	-0.035301	0.0161846
C11orf96	0.0350023	0.0453792
C11orf97	-0.0220843	-0.0108359
C11orf98	0.0419195	0.00173034
C12orf10	0.00113188	0.0955763
C12orf29	0.0483433	0.0239311
C12orf4	-0.0546678	-0.0326022
C12orf40	-0.00432523	-0.00391827
C12orf42	0.00351438	-0.0514775
C12orf43	-0.0238669	0.0857725
C12orf45	-0.0199709	-0.016313
C12orf49	-0.0130564	0.0761982
C12orf5	-0.0210546	0.0372866
C12orf50	-0.0159651	0.00672716
C12orf54	-0.0200221	0.0195997
C12orf56	0.00531883	-0.0287278
C12orf57	0.072633	0.0914344
C12orf60	0.0269352	-0.0135327
C12orf65	0.020809	0.0678439
C12orf66	-0.0231305	-0.0255693
C12orf71	-0.0291068	0.0089314
C12orf73	0.0340566	0.00251343
C12orf75	0.045935	-0.00962948
C12orf76	0.00488974	-0.0336645
C12orf77	-0.000253904	0.0053532
C12orf79	-0.0121762	0.0111238
C14orf1	0.0921618	0.0573516
C14orf105	-0.00987278	-0.000638561
C14orf119	0.077795	0.00748187
C14orf132	-0.093783	0.0467707
C14orf142	0.0234423	0.00940715
C14orf159	-0.0156656	0.0130065
C14orf166	0.0662214	0.0123045
C14orf169	-0.00308592	0.0318942
C14orf178	-0.00820795	-0.000529131
C14orf180	-0.0304463	0.020493
C14orf183	-0.00337221	-0.00410789
C14orf2	0.0728012	0.103757
C14orf28	-0.00439867	-0.0174635
C14orf37	0.00366397	0.0071839
C14orf39	-0.0181648	0.00124809
C14orf79	-0.0833001	0.0531731
C14orf80	-0.0645781	0.0322848
C14orf93	0.0123114	-0.0312697
C15orf26	-0.00491482	-0.00629951
C15orf27	-0.0298506	0.0519052
C15orf39	0.0229955	0.014892
C15orf40	0.0042765	0.0116715
C15orf41	0.0224315	-0.00789419
C15orf43	-0.0015319	-0.00816384
C15orf48	0.0183304	-0.0156427
C15orf52	0.0239208	-0.0238478
C15orf54	-0.0161855	-0.00284352
C15orf56	-0.0177783	0.0196963
C15orf57	0.0124362	0.0513468
C15orf59	-0.00490137	0.0777345
C15orf59-AS1	-0.000657125	0.0150818
C15orf61	0.0213956	0.0717368
C15orf62	-0.0149756	0.0154726
C15orf65	0.00629125	-0.0094501
C16orf13	-0.0346952	0.0753787
C16orf45	-0.00670392	0.200911
C16orf46	-0.00953278	0.0135931
C16orf47	-0.0110632	-0.0120407
C16orf52	-0.0371618	0.10176
C16orf54	0.00653232	-0.0163675
C16orf58	-0.0471903	0.0627135
C16orf59	-0.05036	0.0258773
C16orf62	0.00432585	0.00599891
C16orf70	0.0106095	-0.01211
C16orf71	-0.0188508	0.00468379
C16orf72	-0.0369676	0.0739433
C16orf74	0.0196844	-0.0275908
C16orf82	0.0132267	-0.0139649
C16orf86	-0.00536628	0.00568712
C16orf87	-0.0290107	-0.00188992
C16orf89	0.0620194	-0.0644812
C16orf91	0.0162668	0.037202
C16orf93	-0.0451766	-0.012759
C16orf95	-0.00913905	0.0186588
C16orf96	-0.00447862	-0.00263733
C17orf100	0.0110353	0.0144373
C17orf102	0.00016163	0.0233355
C17orf104	-0.0079852	-0.0028226
C17orf105	-0.0224644	0.00307653
C17orf107	-0.000732263	0.0231354
C17orf47	0.00703217	-0.0167832
C17orf50	-0.0104933	0.0132453
C17orf51	-0.0811148	0.0974259
C17orf53	-0.00552873	0.00179367
C17orf58	0.00397259	0.013578
C17orf59	0.014838	0.0207246
C17orf62	-0.0144435	-0.0164563
C17orf64	0.000205046	0.00250818
C17orf67	-0.0150775	0.0130269
C17orf70	-0.112419	0.0813335
C17orf74	-0.00985527	0.00274326
C17orf75	0.00924849	0.0729324
C17orf77	-0.00216105	0.00147777
C17orf78	-0.0235343	0.00258448
C17orf80	-0.0374113	0.00639464
C17orf85	-0.0548215	0.00431518
C17orf89	-0.00425727	-0.00241075
C17orf96	-0.0550658	0.0389214
C17orf97	-0.0496424	0.0455802
C17orf98	0.000871092	-0.00887121
C17orf99	-0.0043251	-0.00965753
C18orf12	-0.0110788	-0.000741332
C18orf21	0.0231044	0.0183874
C18orf25	-0.0461756	0.0355517
C18orf32	0.13598	0.0280315
C18orf42	0.0323289	0.100666
C18orf54	0.0284926	-0.0544874
C18orf61	-0.0765341	0.00413813
C18orf65	-0.00295873	0.0172307
C18orf8	0.000795743	0.0280463
C19orf12	-0.0691185	0.056866
C19orf18	0.0201621	-0.0397043
C19orf24	0.0297849	0.00480472
C19orf25	-0.0268366	0.0349599
C19orf26	-0.00637544	0.00995158
C19orf35	-0.0282571	0.0194682
C19orf38	0.0144949	-0.0301449
C19orf40	0.00271041	-0.00728255
C19orf43	0.0286476	0.0996214
C19orf44	-0.0328242	0.015077
C19orf45	-0.0155295	-0.00493271
C19orf47	-0.00912378	0.0170786
C19orf48	-0.00756695	0.0155913
C19orf52	-0.0163575	0.0212774
C19orf53	0.0497042	0.0212947
C19orf54	0.0234218	-0.0209223
C19orf57	-0.018289	0.0108079
C19orf60	-0.09288	0.111646
C19orf66	-0.0891775	0.0575114
C19orf67	0.0165431	-0.00500742
C19orf68	-0.0222914	0.0283005
C19orf70	0.0392837	0.0231521
C19orf71	0.00132059	-0.00322065
C19orf73	-0.0104682	0.00630613
C19orf80	-0.00831785	0.0172543
C19orf81	0.0202814	-0.00593224
C19orf83	-0.0142981	0.0101138
C1D	0.0563691	0.0460205
C1DP1	-0.00699678	0.00603024
C1DP2	-0.0114872	-0.00442983
C1DP3	-0.00890454	0.00436122
C1DP4	-0.0101572	0.010118
C1GALT1	-0.00598029	-0.0526833
C1GALT1C1	0.0682818	-0.00374609
C1QA	0.0687198	-0.0944838
C1QB	0.077871	-0.107275
C1QBP	0.0736508	0.0732027
C1QC	0.0791857	-0.110824
C1QL1	0.136088	0.00821272
C1QL2	0.0681329	-0.0221764
C1QL3	-0.0361206	-0.0327395
C1QL4	-0.0133545	-0.00040574
C1QTNF1	0.0598567	-0.00452172
C1QTNF1-AS1	-0.00854478	-0.00568695
C1QTNF2	0.0433432	0.0537073
C1QTNF3	0.0137135	-0.0359056
C1QTNF3-AMACR	-0.00108956	-0.020185
C1QTNF4	0.0569082	0.135326
C1QTNF6	-0.0165323	-0.0186121
C1QTNF7	0.0304936	0.00509013
C1QTNF8	0.00215603	-0.0087505
C1QTNF9	0.00518515	-0.0162471
C1QTNF9B	0.00412016	-0.0147167
C1QTNF9B-AS1	-0.00365581	-0.00751579
C1R	-0.00764459	0.0108779
C1RL	-0.0579869	0.0331093
C1RL-AS1	-0.0723724	0.0238687
C1S	-0.014595	-0.00387518
C1orf100	-0.0104028	-0.00111491
C1orf101	-0.015919	-0.0248705
C1orf105	-0.0143285	0.00211554
C1orf106	0.0519093	-0.0318964
C1orf109	-0.0135022	0.0319566
C1orf110	0.030357	-0.0395454
C1orf111	-0.00833889	-0.00708229
C1orf112	0.00440892	-0.0291135
C1orf115	-0.117682	0.0744373
C1orf116	0.00549154	-0.00049048
C1orf122	0.0471345	-0.0414944
C1orf123	0.0123476	0.0225407
C1orf127	0.00168618	0.0199201
C1orf131	-0.0311367	0.0444524
C1orf132	-0.116036	0.0509871
C1orf140	-0.00127841	-0.0151117
C1orf141	-0.00624799	-0.0108681
C1orf145	-0.0451846	0.00218953
C1orf146	-0.0169188	0.00434157
C1orf159	-0.129744	0.0549475
C1orf162	-0.0171441	0.0315739
C1orf167	0.00297075	-0.00154849
C1orf168	-0.0161542	-0.0196863
C1orf174	0.00520856	0.0332046
C1orf177	-0.0294904	0.00517002
C1orf185	0.012518	-0.0109339
C1orf186	-0.0146237	-0.00241188
C1orf194	-0.0106209	0.000655415
C1orf198	0.0685283	-0.108963
C1orf204	-0.0373476	0.0353255
C1orf21	0.00212202	0.0639007
C1orf210	-0.00652719	-0.00762143
C1orf216	-0.063903	0.132507
C1orf220	-0.0876663	0.0415452
C1orf226	-0.0397049	-0.0319666
C1orf228	-0.0355185	-0.0487362
C1orf229	-0.00432038	0.0232269
C1orf233	-0.0386403	0.0990958
C1orf234	0.00306816	-0.00733869
C1orf27	-0.0718759	-0.0356681
C1orf35	-0.0802095	0.0419828
C1orf43	0.0526019	0.0191363
C1orf50	0.0125343	-0.00196483
C1orf52	-0.0123347	0.00184721
C1orf53	0.00529253	0.00727961
C1orf54	0.0738	-0.0563533
C1orf56	0.00245228	0.00171641
C1orf61	0.271308	-0.112057
C1orf74	0.01511	0.0115273
C1orf86	-0.0374581	0.0306623
C1orf87	0.0142765	-0.00852543
C1orf94	0.00406222	-0.0023622
C1orf95	-0.113815	-0.0406206
C2	0.00789183	-0.0101128
C2-AS1	-0.00849848	0.00654972
C20orf144	-0.00142232	-0.00312499
C20orf166-AS1	-0.0479675	0.0824484
C20orf173	-0.00656725	0.00551293
C20orf187	0.00879845	0.00167022
C20orf194	-0.0776407	-0.0336891
C20orf195	-0.00294985	0.00429368
C20orf196	0.027885	0.00197254
C20orf197	0.0191817	-0.0316932
C20orf202	-0.00496029	0.00409191
C20orf203	-0.052836	0.0334527
C20orf24	0.0501827	0.0200034
C20orf27	0.0361568	0.050473
C20orf96	-0.0263469	-0.0257652
C21orf2	-0.0488856	0.0953187
C21orf33	0.00549999	0.0118743
C21orf58	-0.0413969	0.00184946
C21orf59	-0.10376	0.0626761
C21orf62	0.0102223	-0.0229483
C21orf62-AS1	0.0192926	-0.0226263
C21orf91	0.0212408	-0.0831293
C21orf91-OT1	-0.0022964	-0.0225729
C22orf15	-0.0171048	0.00699044
C22orf23	0.0172996	0.00286321
C22orf24	-0.0374184	-0.0159607
C22orf29	-0.0824666	0.0545993
C22orf31	0.0201679	-0.0235031
C22orf34	-0.0184449	0.0214041
C22orf39	0.0120935	0.0476385
C22orf46	-0.0293006	0.0298602
C2CD2	-0.011356	0.00900937
C2CD2L	-0.089846	0.103057
C2CD3	-0.0661501	0.0338961
C2CD4A	0.0102429	0.0598161
C2CD4B	0.0260749	0.0060425
C2CD4C	-0.102786	0.0300786
C2CD4D	-0.0428402	0.00343441
C2CD5	-0.0802428	0.0229585
C2orf15	-0.0129484	0.0116774
C2orf16	-0.0196316	0.0147693
C2orf27A	0.0244283	0.000972003
C2orf27AP1	0.000305182	-0.00537606
C2orf27AP3	0.00180939	-0.00108318
C2orf27B	0.00668812	-0.00352241
C2orf40	-0.0061918	0.0265129
C2orf42	-0.00994995	0.00926799
C2orf43	-0.011028	0.00796735
C2orf44	0.0149452	-0.00530174
C2orf47	0.0264727	0.0279117
C2orf48	-0.0236471	-0.00453597
C2orf49	0.00417867	0.0243049
C2orf50	-0.0317667	0.0183205
C2orf54	-0.000236767	-0.00374092
C2orf61	0.000256835	-0.00532025
C2orf66	0.00562987	-0.0123551
C2orf68	0.00793072	-0.00611954
C2orf69	-0.0346794	-0.00337852
C2orf70	-0.0100104	0.00954491
C2orf71	0.0135958	0.0364774
C2orf72	-0.0637965	-0.0257189
C2orf73	-0.00457536	-0.0310162
C2orf74	0.0191895	0.00343201
C2orf76	0.0486966	-0.0171603
C2orf78	-0.00234663	-0.00471955
C2orf80	-0.0191974	0.012345
C2orf81	-0.0316948	0.0242421
C2orf82	0.0596255	-0.0705287
C2orf83	-0.00505135	0.00625659
C2orf88	0.0150194	-0.0294474
C2orf91	-0.0140776	-0.00448694
C3	0.0958849	-0.138431
C3AR1	0.0496223	-0.075709
C3P1	-0.00598241	-0.000167575
C3orf14	0.0092578	0.0168135
C3orf17	-0.0374201	-0.0297605
C3orf18	-0.0345803	0.111929
C3orf20	-0.0213859	0.00590338
C3orf22	-0.0118335	-0.00802774
C3orf30	-0.00292073	-0.00691396
C3orf33	0.0422246	0.00814879
C3orf35	-0.0263854	0.0235462
C3orf36	-0.00298846	-0.00588579
C3orf38	0.0383433	-0.00185706
C3orf49	-0.0461873	0.027678
C3orf52	-0.026549	-0.0151187
C3orf58	-0.0362838	0.0131827
C3orf62	-0.0673181	0.0254173
C3orf67	-0.0379102	0.00795271
C3orf67-AS1	-0.021631	-0.00241559
C3orf70	0.0683031	-0.0109958
C3orf79	-0.00405044	-0.017039
C3orf80	-0.0646508	0.0318169
C4A	0.0210109	-0.0164786
C4B	0.0134836	-0.014604
C4BPA	-0.00080826	0.00316981
C4BPAP1	-0.0133842	0.0233325
C4BPAP2	-0.0107076	0.00665608
C4BPB	-0.0105248	0.00245698
C4orf19	0.0652053	-0.0690309
C4orf22	-0.0326013	-0.00111469
C4orf26	-2.78483e-05	0.00205259
C4orf27	0.0181714	0.053891
C4orf29	-0.0428576	-0.00151057
C4orf3	0.0393446	0.0867091
C4orf32	-0.0152797	-0.080552
C4orf33	0.0128009	0.011402
C4orf36	0.0104041	0.00711077
C4orf45	-0.016226	-0.0122843
C4orf46	0.0166389	-0.00726831
C4orf47	-0.041253	-0.0441004
C4orf48	0.0395809	-0.00339414
C4orf50	-0.0975936	0.038722
C4orf51	-0.00246914	-0.010529
C5	0.0136932	-0.0396027
C5AR1	-0.00880722	-0.0308611
C5AR2	-0.00627786	-0.00841806
C5orf15	0.0652348	-0.0129604
C5orf17	-0.0176428	0.0102019
C5orf22	-0.00363848	0.0354795
C5orf24	0.0376323	0.0595919
C5orf28	0.0419976	-0.00849578
C5orf30	-0.0607893	-0.0148982
C5orf34	-0.0569179	-0.0235453
C5orf42	-0.216783	0.0974384
C5orf45	0.0239233	0.0224259
C5orf46	0.00118486	-0.0107818
C5orf47	-0.017494	0.00702903
C5orf49	-0.0445191	0.00418679
C5orf51	0.0419874	0.0131528
C5orf52	-0.0107541	0.000802833
C5orf56	0.0715375	-6.37049e-05
C5orf58	0.0101624	0.000599152
C5orf60	-0.00333738	-0.00856809
C5orf63	-0.118063	0.0398756
C5orf64	0.0394488	-0.0783729
C5orf66	-0.0624879	0.029632
C6	-0.00192965	0.0109918
C6orf1	0.0573213	0.0520133
C6orf10	-0.00957368	-0.0221047
C6orf106	-0.0331704	0.119715
C6orf118	0.0154537	-0.0322144
C6orf120	0.0440724	0.0171526
C6orf132	-0.0057841	-0.00313611
C6orf136	-0.0572549	0.128382
C6orf141	-0.0563771	-0.0160467
C6orf163	-0.082033	0.0300834
C6orf165	-0.0352951	-0.000953006
C6orf195	-0.00302728	-0.000749214
C6orf201	0.0171502	-0.000852143
C6orf203	0.066592	0.0387935
C6orf222	-0.0124235	-0.00853136
C6orf223	0.00831169	-0.0102918
C6orf226	0.0396885	-0.0170175
C6orf229	0.00556385	-0.00110637
C6orf25	0.00481165	-0.0069172
C6orf47	0.0378498	0.0332807
C6orf48	0.0118243	0.0197924
C6orf52	0.0169108	-0.0145541
C6orf58	0.000868172	-0.00820598
C6orf62	-0.0640807	-0.0309201
C6orf7	0.0220941	-0.0205457
C6orf89	-0.0151008	0.0518074
C6orf99	-0.0886948	0.0225039
C7	0.0318649	-0.00788199
C7orf13	-0.0143694	-0.01436
C7orf25	0.00908956	-0.0141813
C7orf26	-0.0529299	0.0351663
C7orf31	0.00345562	-0.0237762
C7orf34	0.000675699	-0.0153228
C7orf43	-0.0359111	0.0707881
C7orf49	0.0252885	0.00755977
C7orf50	-0.020277	0.0869275
C7orf55	0.0622924	-0.0450959
C7orf57	-0.031417	0.0140886
C7orf60	0.016806	-0.00764763
C7orf61	0.0391453	-0.0637921
C7orf62	-0.0136469	-0.0105636
C7orf65	0.00250881	-0.00721932
C7orf66	-0.0104137	0.00574475
C7orf69	-0.00166817	0.00245422
C7orf71	-0.00301036	-0.0103929
C7orf72	-0.0036967	0.0145616
C7orf73	0.0959586	0.0236879
C7orf76	-0.00472694	0.0215466
C8G	-0.00940248	-0.00541071
C8orf31	-0.0449445	0.0502478
C8orf33	0.00491316	0.0314487
C8orf34	0.0561232	0.0217027
C8orf37	-0.00933094	-0.00732417
C8orf37-AS1	0.00541565	-0.024039
C8orf4	0.0952364	0.131219
C8orf44	-0.0638015	-0.017164
C8orf44-SGK3	-0.000463117	-0.00338728
C8orf46	-0.0510678	0.00617396
C8orf48	0.020035	-0.0274965
C8orf49	-0.0114449	-0.000747209
C8orf58	0.00173217	0.00419987
C8orf59	0.0408093	-0.018148
C8orf76	0.0430077	0.0218066
C8orf82	-0.0165677	0.00283145
C8orf86	-0.0297943	0.00143539
C8orf87	0.000231694	0.014338
C8orf88	0.00842685	-0.0144783
C8orf89	-0.0026385	0.00601097
C9orf106	-0.00247398	-0.006797
C9orf114	-0.0222548	0.0345049
C9orf116	-0.00502173	0.0362453
C9orf117	-0.0154131	-0.00129247
C9orf129	-0.00551427	0.0260139
C9orf131	-0.0535426	0.0148201
C9orf135	-0.0136086	0.000537791
C9orf135-AS1	-0.00913365	1.97462e-05
C9orf139	-0.0672684	0.0505356
C9orf142	0.0207171	-0.000498438
C9orf147	0.0126784	-0.0201512
C9orf152	-0.0189128	0.000658004
C9orf153	-0.0248246	0.0062458
C9orf156	-0.0275025	0.0177081
C9orf16	-0.0134534	0.0584136
C9orf163	-0.0342675	0.00622982
C9orf170	-0.0203257	-0.00688255
C9orf171	0.00291015	6.57855e-05
C9orf172	-0.00895364	0.0226469
C9orf24	0.00894085	0.0561372
C9orf3	-0.0925615	-0.028228
C9orf40	0.00133361	0.00484542
C9orf41	-0.0603388	-0.0010749
C9orf41-AS1	-0.0294012	-0.00307939
C9orf43	0.00980424	-0.022145
C9orf47	-0.0055096	0.0175481
C9orf50	-0.00985363	0.000222679
C9orf57	-0.00458422	-0.00229195
C9orf62	-0.0146846	-0.00939362
C9orf64	0.019569	0.0173684
C9orf66	0.0507423	-0.0775962
C9orf69	-0.03437	0.082997
C9orf72	0.0103486	0.0297975
C9orf78	0.0410239	0.0925948
C9orf84	0.0206945	-0.0508984
C9orf85	-8.83832e-06	-0.0397777
C9orf89	-0.0155019	0.0027413
C9orf9	0.0021199	0.013466
C9orf91	-0.0508484	0.0650758
C9orf92	-0.0108489	0.00726791
CA1	-0.00550686	0.00477785
CA10	-0.0692984	-0.0273631
CA11	-0.166588	0.123193
CA12	0.0350999	-0.0103934
CA13	0.00622897	-0.0125445
CA14	0.00430494	-0.0955271
CA15P2	-0.0185421	0.00243568
CA2	0.112401	-0.144101
CA3	-0.00317444	-0.00149621
CA4	-0.00415499	-0.00459736
CA5A	0.0281333	-0.00507297
CA5B	-0.0268024	-0.00022564
CA5BP1	0.0201891	-0.00974967
CA7	-0.057096	0.0527918
CA8	0.0920541	0.0078518
CA9	0.00548936	0.0231583
CAAP1	0.00783757	0.0355285
CAB39	-0.00385593	0.0813918
CAB39L	-0.0019768	0.0334659
CABIN1	-0.179986	0.0759735
CABLES1	0.0519767	-0.0330978
CABLES2	-0.023812	0.0552266
CABP1	-0.321622	0.261227
CABP4	-0.00155869	-0.00752965
CABP5	-0.00458762	0.00583115
CABP7	0.034312	0.0095906
CABYR	-0.0100144	0.0069602
CABYRP1	-0.00264477	-0.00596537
CACFD1	0.004338	-0.00847454
CACHD1	0.0480642	-0.117618
CACNA1A	-0.264057	0.266491
CACNA1B	-0.171455	0.113712
CACNA1C	-0.181576	0.11611
CACNA1C-AS1	-0.0548721	0.0318258
CACNA1C-AS2	0.00377146	-0.00596643
CACNA1C-AS4	-0.0942157	0.0348068
CACNA1C-IT2	-0.00989316	0.00658814
CACNA1C-IT3	-0.000975959	0.00233123
CACNA1D	-0.131932	0.0897194
CACNA1E	-0.141577	0.00905603
CACNA1F	-0.0429425	0.013777
CACNA1G	-0.14172	0.0577767
CACNA1G-AS1	-0.0186328	0.0136034
CACNA1H	-0.0593862	-0.00619015
CACNA1I	-0.150337	0.0990114
CACNA1S	-0.0244937	-0.0134138
CACNA2D1	-0.0618249	-0.0226775
CACNA2D2	-0.0389426	0.163846
CACNA2D3	-0.0658247	0.0246178
CACNA2D3-AS1	-0.0188488	0.00420311
CACNA2D4	0.0174401	-0.0187158
CACNB1	-0.0894242	0.108636
CACNB2	-0.0889789	-0.0230995
CACNB3	-0.180362	0.0731713
CACNB4	-0.0433169	0.131752
CACNG1	0.00590382	0.00550878
CACNG2	-0.0499147	0.188346
CACNG3	-0.0472548	0.0407184
CACNG4	0.100868	-0.0116736
CACNG5	0.0313128	0.0191638
CACNG6	-0.00029957	0.00493633
CACNG7	-0.0438127	0.0759209
CACNG8	-0.245418	0.26566
CACTIN	-0.0475173	0.0460051
CACTIN-AS1	-0.00971226	0.00310304
CACUL1	-0.0375812	0.0105161
CACYBP	0.0755469	0.0752709
CACYBPP1	-0.0104737	-0.00296819
CACYBPP2	0.044024	0.0159749
CAD	-0.0698464	0.0294794
CADM1	0.0547759	-0.0439478
CADM2	0.032656	0.112177
CADM2-AS1	-0.0646353	-0.0123985
CADM2-AS2	-0.0241585	0.00779568
CADM3	-0.0320567	0.18054
CADM3-AS1	-0.0129566	0.0071287
CADM4	0.0415234	0.03588
CADPS	-0.109543	0.130376
CADPS2	-0.137156	0.0835068
CAGE1	0.00148472	-0.00489182
CALB1	-0.00748257	0.0120346
CALB2	0.123834	0.0397599
CALCB	0.0220793	0.0129234
CALCOCO1	-0.0903255	0.0856957
CALCOCO2	-0.0178536	-0.020262
CALCR	0.0236843	-0.0116762
CALCRL	0.0836239	-0.0666145
CALD1	-0.0772055	-0.00129013
CALHM1	-0.0337245	0.0163291
CALHM2	-0.0446588	0.0099018
CALHM3	-0.011165	-0.00214873
CALM1	-0.00144813	0.233851
CALM1P1	0.000505981	0.015143
CALM1P2	0.00607597	0.0599897
CALM2	0.0886099	0.0521654
CALM2P1	0.0128007	0.00592626
CALM2P2	0.000532861	0.00736664
CALM2P3	0.0443035	0.0454768
CALM2P4	0.0194941	0.0156468
CALM3	0.0110935	0.0662058
CALML3	-0.0063674	0.0107703
CALML3-AS1	-0.0240763	0.0184161
CALML4	-0.00912691	-0.00323316
CALML6	-0.0238891	0.0185006
CALN1	0.0373403	0.103874
CALR	0.14748	0.0405099
CALR3	0.0050541	-0.000120722
CALR4P	-0.000976089	-0.0277646
CALU	0.0237493	0.0387183
CALY	0.156482	0.257521
CAMK1	-0.00831052	0.0795224
CAMK1D	-0.241099	0.194133
CAMK1G	-0.0776741	0.0927245
CAMK2A	-0.303571	0.190267
CAMK2B	-0.144023	0.355466
CAMK2D	-0.0456284	0.0448898
CAMK2G	-0.054179	0.160736
CAMK2N1	-0.168519	0.0805473
CAMK2N2	0.0153707	0.175874
CAMK4	-0.0717043	0.0189028
CAMKK1	-0.18423	0.0839427
CAMKK2	-0.216503	0.153569
CAMKMT	0.087905	-0.0731339
CAMKV	-0.144164	0.106532
CAMLG	0.00350994	0.101179
CAMSAP1	-0.0360599	0.0609089
CAMSAP2	-0.0116968	0.112423
CAMSAP3	-0.110316	0.118369
CAMTA1	-0.00759853	0.245352
CAMTA1-IT1	0.00164361	-0.000484083
CAMTA2	-0.112484	0.159312
CAND1	0.047384	0.0318343
CAND1.11	0.0103854	-0.0115528
CAND2	-0.110314	0.097357
CANT1	0.00658537	0.00614466
CANX	0.177806	0.0852646
CAP1	-0.00724475	0.0245607
CAP1P1	-0.0127752	-0.0129387
CAP1P2	0.00559728	0.00130394
CAP2	-0.0487969	0.194747
CAP2P1	-0.0206199	0.00857811
CAPG	0.0377927	-0.0428564
CAPN1	-0.0354148	0.109844
CAPN10	-0.0834095	0.0283949
CAPN10-AS1	-0.0377526	0.00734601
CAPN11	-0.0327184	0.0244739
CAPN12	-0.0382408	-0.000980008
CAPN13	-0.0120091	-0.0297928
CAPN14	-0.0117295	0.0037128
CAPN15	-0.0713454	0.0554905
CAPN2	0.0931772	-0.0105395
CAPN3	-0.00478067	-0.185544
CAPN5	-0.0127502	0.0675143
CAPN6	-0.0123297	0.00300991
CAPN7	-0.00274841	-0.0165344
CAPN8	-0.0102854	-0.0195075
CAPN9	0.0093871	-0.0413325
CAPNS1	-0.0183892	0.10297
CAPNS1P1	-0.00673289	0.00386415
CAPNS2	0.0142569	-0.0239139
CAPRIN1	0.0331991	0.0609792
CAPRIN2	-0.167146	0.0571524
CAPS	-0.0272488	-0.0052713
CAPS2	-0.0813032	0.0482845
CAPSL	-0.0118417	-0.0325515
CAPZA1	0.0102016	-0.00438604
CAPZA1P	0.00334403	-0.00665073
CAPZA2	0.073114	0.0440292
CAPZA3	-0.0108592	-0.00354012
CAPZB	0.0486575	0.057849
CARD10	0.0428607	-0.000811684
CARD11	0.0257619	-0.0381762
CARD14	-0.0040681	-0.0287105
CARD16	-0.0184357	-0.0202452
CARD6	0.0300441	-0.0301741
CARD8	0.095024	-0.0775865
CARD8-AS1	0.0138609	-0.00830872
CARD9	-0.0163564	0.0133443
CARF	-0.00168098	-0.0438973
CARHSP1	0.0208066	-0.0322364
CARKD	-0.0723838	0.0683558
CARM1	-0.110768	0.0794948
CARM1P1	-0.139284	-0.0219221
CARNS1	-0.0230001	-0.216444
CARS	-0.0232628	0.110544
CARS2	-0.0681529	0.0341922
CARSP1	-0.0100039	0.00215488
CARTPT	-0.0635007	0.00517643
CASC1	-0.0467204	0.0210356
CASC10	-0.00702156	0.0100823
CASC11	-0.000963897	0.00292768
CASC15	-0.110448	0.0542074
CASC16	0.010335	-0.000220953
CASC17	0.0288097	-0.0281293
CASC18	-0.020162	0.00267855
CASC2	-0.035709	0.00340124
CASC20	-0.00492823	0.00234814
CASC21	0.0144248	-0.0169991
CASC3	-0.0576494	0.0720798
CASC4	0.0404124	0.0383795
CASC5	-0.0131094	-0.0020314
CASC6	0.00888157	-0.00299099
CASC8	0.00371129	-0.003934
CASC9	-0.00330474	0.00170549
CASD1	0.0602873	0.0517659
CASK	0.0505505	5.19773e-05
CASKIN1	-0.0554591	0.0406955
CASKIN2	0.0180273	-0.00691057
CASKP1	-0.0122024	-0.000641146
CASP1	0.0404847	-0.0698076
CASP10	0.0596069	-0.0564975
CASP12	0.0607941	-0.00945521
CASP14	0.00350197	-0.0020721
CASP1P2	-0.00779591	-0.00396373
CASP1P3	-0.00382571	-0.00702842
CASP2	-0.0349083	0.0150635
CASP3	0.0270849	0.00752372
CASP4	0.046064	-0.0431774
CASP6	-0.018877	-0.00857628
CASP7	0.0650884	-0.0383218
CASP8	-0.0500002	-0.00441135
CASP8AP2	-0.0933418	0.0714952
CASP9	-0.0123399	-0.0044047
CASQ1	-0.00209541	0.00446117
CASQ2	0.0165781	0.00829548
CASR	-0.00537123	0.00154225
CASS4	0.0278798	-0.0333737
CAST	-0.0442251	0.054681
CASZ1	-0.0656325	0.00213219
CAT	0.0416365	-0.110594
CATIP	0.0266091	-0.0377988
CATIP-AS1	0.0136862	-0.0171117
CATIP-AS2	-0.0564198	0.0444842
CATSPER1	-0.00294978	0.00308162
CATSPER2	-0.136328	0.0633294
CATSPER2P1	-0.0238764	-0.0187478
CATSPER3	-0.00601647	0.000591266
CATSPER4	-0.0106793	0.00818887
CATSPERB	-0.00631815	-0.0068282
CATSPERD	-0.0092302	0.00356556
CATSPERG	-0.0266693	0.00267953
CAV1	0.0621898	-0.0196563
CAV2	0.0198418	-0.0392627
CAV3	-0.000755735	-0.000634812
CBFA2T2	-0.0873005	0.00817996
CBFA2T3	-0.0837003	0.0505014
CBFB	0.125432	-0.100346
CBL	-0.0369846	0.0345381
CBLB	0.0018484	0.00875377
CBLC	0.0131809	0.0038769
CBLL1	0.011217	-0.00469171
CBLN1	0.0276485	0.0310282
CBLN2	-0.0770407	-0.0288025
CBLN3	-0.0259404	-0.00125262
CBLN4	-0.0162502	0.0789703
CBR1	0.0598911	-0.117173
CBR3	0.0135472	0.00364334
CBR3-AS1	-0.00392209	0.0234151
CBR4	0.0333582	-0.0177681
CBS	0.0211996	-0.0242878
CBWD1	0.0292101	-0.0106765
CBWD2	0.0206648	-0.00886326
CBWD3	-0.020199	-0.0222446
CBWD4P	-0.0392623	0.0256927
CBWD5	-0.0395095	-0.00237031
CBWD6	-0.0482052	-0.0119664
CBX1	0.00352715	0.0879273
CBX1P1	-0.0872081	0.0588645
CBX1P2	-0.0167009	0.000463832
CBX1P3	-0.00105644	-0.00553338
CBX1P4	-0.00449511	-0.0055567
CBX2	0.00640295	-0.00544946
CBX3	0.0153768	0.0598341
CBX3P1	-0.00952002	-0.00852151
CBX3P2	-0.00146611	0.00262518
CBX3P3	0.00605398	-0.0180612
CBX3P4	-0.00531265	0.000386246
CBX3P5	0.00251685	0.00451732
CBX3P7	-0.0112384	0.00708403
CBX3P9	0.0150127	0.00132088
CBX4	-0.0318908	0.0535308
CBX5	0.0127006	0.0887634
CBX5P1	0.00485184	-0.0154588
CBX6	-0.116829	0.162775
CBX7	-0.0631228	0.143437
CBX8	0.00270197	0.00414992
CBY1	-0.0505936	0.045688
CBY3	-0.000220245	0.000339462
CC2D1A	-0.156996	0.083077
CC2D1B	-0.0921897	0.0492248
CC2D2A	-0.0084779	0.0233007
CC2D2B	0.00998946	-0.0290253
CCAR1	-0.124487	0.0350219
CCAR2	-0.0272187	0.0924368
CCAT1	-0.000905772	-0.000135948
CCBE1	-0.0233091	-0.00964981
CCBL1	-0.0329101	0.0488237
CCBL2	-0.00241208	-0.00573725
CCDC101	0.00875554	-0.000271889
CCDC102A	0.0235302	-0.00664819
CCDC102B	-0.0254747	-0.0532693
CCDC103	0.0242814	-0.0115698
CCDC105	-0.00957641	-0.00746839
CCDC106	-0.0230336	0.0675356
CCDC107	0.0517454	0.0332091
CCDC108	-0.0539138	0.0143011
CCDC109B	0.0676294	-0.000823751
CCDC110	-0.0571002	-0.0191587
CCDC112	-0.0242597	-0.051321
CCDC113	-0.000651074	0.0319817
CCDC114	-0.00667193	6.3415e-06
CCDC115	0.0195027	0.0885328
CCDC116	-0.0082467	-0.000239739
CCDC117	0.0245403	0.0202331
CCDC11P1	-0.0158946	0.00633334
CCDC12	0.0490057	0.0628563
CCDC120	-0.0380342	0.0340349
CCDC121	0.0281491	-0.01099
CCDC122	-0.0161296	0.00932544
CCDC124	0.0245396	0.0678164
CCDC125	-0.049872	0.00845889
CCDC126	0.0484231	0.021863
CCDC127	0.0656551	0.0165244
CCDC129	-0.0239911	-0.00628611
CCDC13	-0.0443066	0.0021682
CCDC130	-0.0375392	0.0376479
CCDC132	0.00416445	0.0262084
CCDC134	-0.0035875	0.00288291
CCDC136	-0.0560232	0.251354
CCDC137	-0.0257329	0.0356286
CCDC138	-0.0326791	0.0222918
CCDC14	-0.0971592	-0.0401985
CCDC141	0.0154863	-0.00483908
CCDC142	-0.0737127	0.0401426
CCDC144A	-0.197258	-0.0563835
CCDC144B	-0.19923	0.000776631
CCDC144CP	-0.134614	0.0475721
CCDC144NL	-0.0958628	-0.026709
CCDC144NL-AS1	-0.060642	0.00801173
CCDC146	-0.0533731	0.0320309
CCDC148	-0.0445221	-0.0249253
CCDC148-AS1	-0.0122061	-0.0014109
CCDC149	-0.0308032	0.061334
CCDC15	0.0195924	-0.0220936
CCDC150	-0.00149203	-0.00574288
CCDC150P1	-0.067074	0.0372682
CCDC151	0.00473522	0.0171165
CCDC152	0.0567805	0.0395074
CCDC153	-0.00164835	-0.00695703
CCDC154	-0.0414365	0.0287234
CCDC155	-0.00639565	-0.00796627
CCDC157	-0.0218585	0.0222129
CCDC158	-0.0973603	-0.0115287
CCDC159	-0.0453179	-0.0450524
CCDC160	0.0682652	-0.045544
CCDC162P	-0.00342549	-0.00395317
CCDC163P	0.0398932	-0.0306434
CCDC166	-0.0065149	-0.00409513
CCDC167	0.0547597	-0.0122408
CCDC168	-0.0282106	0.00679482
CCDC169	0.00661152	0.00717103
CCDC17	0.00532673	-0.0250902
CCDC170	-0.0500083	0.00862912
CCDC171	-0.143119	-0.0331545
CCDC173	-0.0334007	-0.00917062
CCDC174	-0.0602079	0.048918
CCDC175	-0.133461	-0.0039748
CCDC176	-0.0395681	0.0100274
CCDC177	-0.0612127	0.0212988
CCDC178	-0.0274871	-0.0160098
CCDC179	-0.0112157	0.00836336
CCDC18	-0.0778238	-0.0269112
CCDC180	-0.00987749	0.0117959
CCDC181	-0.03074	0.0596475
CCDC183	-0.0407381	0.00948099
CCDC183-AS1	-0.0345874	0.00146215
CCDC184	0.0365469	0.194288
CCDC186	-0.0865204	0.103261
CCDC22	-0.0310434	0.0169648
CCDC23	0.0341575	0.0360599
CCDC24	-0.082355	0.0157723
CCDC25	-0.0784526	0.0469886
CCDC28A	-0.0906279	0.0356402
CCDC28B	0.0434652	0.0285195
CCDC3	-0.0777737	0.0104502
CCDC30	-0.112871	0.015327
CCDC33	0.00113716	-0.0123584
CCDC34	-0.0924146	0.0362018
CCDC36	0.00730528	-0.0026168
CCDC37	-0.0192128	-0.0181729
CCDC37-AS1	-0.00210297	-0.00619133
CCDC38	0.00108815	0.010485
CCDC39	-0.100585	0.0223847
CCDC40	-0.0240146	0.0352196
CCDC42	-0.0060493	-0.0034942
CCDC42B	-0.0450262	-0.0137414
CCDC43	-0.0587183	0.0361001
CCDC47	0.0736992	0.0540681
CCDC50	0.146428	-0.00854144
CCDC51	0.0138083	0.0359871
CCDC53	0.0787185	-0.00586779
CCDC54	-0.00757323	-0.00759079
CCDC57	-0.214	0.130582
CCDC58	-0.0240842	0.0511781
CCDC58P1	0.00291779	-0.0102189
CCDC58P2	-0.0054518	0.0096679
CCDC58P3	-0.0732586	0.0264876
CCDC58P5	0.000395328	-0.00615181
CCDC59	-0.00247012	0.0294539
CCDC6	-0.0443331	0.0431565
CCDC60	-0.00665486	-0.00462301
CCDC61	-0.0349339	0.0200834
CCDC62	-0.0340751	-0.0158404
CCDC63	-0.0494817	0.0268013
CCDC64	-0.186391	0.125745
CCDC64B	-0.0313047	0.0474874
CCDC65	-0.109982	0.0492506
CCDC66	-0.10751	0.0272893
CCDC67	0.0014444	0.00827829
CCDC68	-0.0487022	0.00950111
CCDC69	0.015266	0.0489857
CCDC7	-0.0545085	-0.00566486
CCDC70	-0.0140304	0.00476105
CCDC71	-0.00255815	-0.00544982
CCDC71L	0.0236755	0.00713082
CCDC73	0.00626119	0.00154615
CCDC74A	-0.0380621	0.0273994
CCDC74B	-0.025249	0.0110229
CCDC75P1	-0.00700077	0.00350493
CCDC77	-0.0260696	-0.0168973
CCDC78	-0.0481172	0.0160522
CCDC79	-0.0092326	-0.00859335
CCDC8	0.0122953	-0.0186854
CCDC80	0.0225629	-0.0199261
CCDC81	-0.0145844	0.00386655
CCDC82	-0.0794617	0.0316136
CCDC83	-0.00269457	-0.00344047
CCDC84	-0.118412	0.0544851
CCDC85A	0.0177481	0.0442563
CCDC85B	0.0123083	0.120564
CCDC85C	-0.0160526	0.00627617
CCDC86	-0.00677513	0.0117587
CCDC87	-0.0102754	0.0137849
CCDC88A	-0.280149	0.0885452
CCDC88B	-0.0428127	0.0209473
CCDC88C	-0.0170711	-0.036171
CCDC89	-0.000690663	0.017326
CCDC9	-0.0163649	0.0208749
CCDC90AP1	-0.0157954	0.00501558
CCDC90B	0.0695345	-0.049042
CCDC91	0.00465068	0.0795615
CCDC92	-0.09743	0.14498
CCDC93	-0.0938928	0.0335413
CCDC94	0.0123845	0.0193861
CCDC96	-0.000999253	0.0331703
CCDC97	-0.00193982	0.0175396
CCER2	-0.0429535	0.0453254
CCHCR1	-0.0738118	0.0348755
CCIN	-0.00655569	-0.00250812
CCK	0.0303215	0.0839077
CCKAR	0.0056891	-0.0116127
CCKBR	-0.0653989	0.0466673
CCL1	0.00250003	0.0173203
CCL13	0.00576247	0.0241086
CCL16	-0.0135121	0.00284341
CCL17	-0.00256035	-0.00334428
CCL18	0.00327768	0.00167404
CCL2	0.0477688	-0.035101
CCL21	0.00304184	0.00123255
CCL22	0.00207785	-0.00947945
CCL24	-0.0129098	0.000189466
CCL25	-0.00208981	-0.00879704
CCL27	-0.0215185	0.0202731
CCL28	-0.0242267	-0.018992
CCL3	0.0115677	-0.00620974
CCL4	0.00581279	0.00245263
CCL5	0.0109605	-0.00414037
CCM2	-0.0241128	0.0944765
CCM2L	0.00330766	0.00441501
CCNA1	-0.0200963	0.0249395
CCNA2	-0.0243105	-0.00283918
CCNB1	0.00577227	0.0358572
CCNB1IP1	-0.0480467	0.0846097
CCNB1IP1P1	-0.00859438	0.00876128
CCNB1IP1P2	-0.000158403	0.00852492
CCNB1IP1P3	-0.000588787	0.0083195
CCNB2	-0.0013361	-0.00578107
CCNB2P1	-0.00897452	-0.00340909
CCNB3	0.00781229	-0.0324381
CCNB3P1	-0.00830113	0.0233389
CCNC	0.0140375	-0.00966306
CCND1	-0.0177316	0.0255717
CCND2	0.0117484	0.104759
CCND2-AS1	-0.0189066	0.00928885
CCND2P1	-0.058782	0.0149974
CCND3	-0.00030013	0.0726792
CCNDBP1	0.0248436	0.0542256
CCNE1	0.00136813	0.0724546
CCNE2	-8.60077e-05	-0.048751
CCNF	-0.0484078	0.0466135
CCNG1	0.0463961	-0.0141908
CCNG2	0.0555542	0.0472551
CCNG2P1	-0.00405369	0.00023887
CCNH	0.0885117	-0.0132555
CCNHP1	0.00335041	0.00223385
CCNI	0.0238391	0.231896
CCNI2	-0.0692621	-0.000476724
CCNJ	0.0303321	-0.0118663
CCNJL	0.00621551	0.0519044
CCNJP2	-0.0027596	-0.00424738
CCNK	-0.0302692	0.00259736
CCNL1	-0.00890452	-0.0542601
CCNL2	-0.10884	0.0215605
CCNL2P1	-0.0532652	0.00709514
CCNO	-0.046866	0.0334959
CCNT1	-0.0159182	0.0137366
CCNT2	-0.0839303	-0.0166944
CCNT2-AS1	-0.0175138	0.0124936
CCNT2P1	-0.0254291	-0.00460681
CCNY	-0.0239366	0.0334912
CCNYL1	-0.0752133	-0.0406135
CCNYL2	-0.016846	-0.00675597
CCP110	-0.0471406	-0.0534429
CCPG1	-0.131957	-0.0621874
CCR1	0.0369766	-0.0525719
CCR10	-0.0152715	0.00692845
CCR6	-0.0365719	-0.011079
CCR7	0.00450528	0.000944504
CCR9	0.00202345	-0.0103337
CCRL1P1	-0.0150472	-0.0206596
CCRL2	0.0271134	-0.0198703
CCRN4L	-0.0294233	0.0193267
CCS	-0.0110488	-0.0506683
CCSAP	-0.0551685	0.0602487
CCSER1	-0.136231	0.0721559
CCSER2	-0.0811107	0.0169754
CCT2	0.0951556	0.0981906
CCT3	0.0699625	0.0797625
CCT4	0.0927372	0.063984
CCT4P1	0.00295537	0.00463399
CCT4P2	-0.0782369	0.0251785
CCT5	0.0807454	0.0605647
CCT5P1	0.00143882	0.00615259
CCT5P2	0.0239354	0.00578813
CCT6A	0.0629616	0.0744025
CCT6B	-0.0028737	-0.0197598
CCT6P1	-0.0328511	0.00821283
CCT6P2	-0.00774775	0.0127312
CCT6P3	-0.0346678	-0.00971279
CCT6P4	-0.0300394	0.0125156
CCT6P5	-0.0113463	-0.0076131
CCT7	0.100196	0.0931014
CCT7P1	-0.0211814	0.00313375
CCT7P2	0.0133388	-0.00802312
CCT8	0.067033	0.0752736
CCT8L1P	0.0079225	0.00240945
CCT8L2	-0.0142531	-0.00303524
CCT8P1	0.00508165	-0.0156755
CCZ1	-0.00510917	-0.006025
CCZ1B	-0.00677319	0.00835893
CD101	-0.0388876	0.016161
CD109	0.00986	-0.0325412
CD14	0.0683362	-0.0610575
CD151	-0.012647	-0.00956592
CD160	-0.0835227	0.062297
CD163	0.0026942	-0.00203664
CD163L1	0.0165657	0.0243537
CD164	0.0763537	-0.0400329
CD164L2	-0.0343161	0.0212933
CD177	-0.000287618	0.00798065
CD177P1	-0.00362726	0.015186
CD180	0.021004	-0.0225712
CD19	0.0141667	-0.0168763
CD1D	0.00906593	0.00547874
CD200	0.0989835	0.078064
CD200R1	-0.0325474	-0.0242852
CD200R1L	-0.0224385	0.00609655
CD209	-0.0211847	0.00705883
CD22	-0.0188439	-0.170061
CD226	-0.0133497	-0.0243282
CD24	0.02979	0.0122087
CD244	-0.00325644	-0.0110227
CD247	-0.0183906	0.0131899
CD24P1	0.00386027	-0.00940311
CD24P2	-0.00978114	-0.00650214
CD24P4	-0.017563	-0.00376223
CD27	0.0179647	-0.0162806
CD27-AS1	-0.000355781	-0.0239811
CD274	0.0127755	0.0129451
CD276	-0.106319	0.0315638
CD28	-0.00175775	-0.00618969
CD2AP	-0.00296286	-0.00955018
CD2BP2	-0.0340528	0.0611516
CD300A	0.0416582	-0.0587074
CD300C	0.0147156	-0.021471
CD300E	-0.00268237	-0.000928281
CD300LF	-0.0203632	0.0106383
CD300LG	-0.00722305	0.00175163
CD302	0.0710522	-0.0609482
CD320	0.0803222	0.0533366
CD33	0.0338155	-0.0450073
CD34	0.140915	-0.0391449
CD36	-0.00875547	-0.00701967
CD37	0.0395199	-0.058538
CD38	0.0545563	-0.0422422
CD3EAP	-0.0437413	0.0524028
CD3G	-0.0114459	9.10058e-05
CD4	0.0730794	-0.0778525
CD40	0.0597195	-0.0342131
CD40LG	-0.013721	0.00391539
CD44	0.053848	-0.0316253
CD46	0.0412555	-0.0979299
CD46P1	0.00942427	-0.00741309
CD47	-0.0679442	0.00935808
CD5	-0.0105622	0.00743083
CD52	0.00282868	-0.070776
CD53	0.0164449	-0.0686017
CD55	0.0463444	-0.0344436
CD58	0.0591665	-0.0526024
CD59	0.154187	0.0817905
CD6	-0.00832588	0.0164394
CD63	0.180804	-0.104074
CD68	0.0454011	-0.0538
CD69	0.0176208	-0.0188308
CD7	0.0241925	-0.0322829
CD70	-0.0195225	0.0212404
CD72	0.0241307	-0.0231409
CD74	0.148124	-0.106601
CD79A	0.000393546	-0.00461772
CD79B	0.0292656	-0.00578502
CD80	-0.0075434	0.00689735
CD81	0.19627	-0.06958
CD81-AS1	-0.0068086	0.00729436
CD82	0.089571	-0.117128
CD83	-0.0191257	0.0466514
CD83P1	-0.0125576	0.00752775
CD84	0.0656764	-0.0992677
CD86	0.0556052	-0.0730434
CD8A	-0.0361582	0.00295083
CD8B	0.0320358	-0.00317591
CD9	0.101897	-0.221369
CD93	0.0485977	-0.0245259
CD96	-0.00697592	-0.00320923
CD99	0.121468	-0.0848518
CD99L2	0.014678	0.189797
CD99P1	0.0543382	-0.0457509
CDADC1	0.0111431	0.0223436
CDAN1	-0.0721578	0.0170193
CDC123	0.0338096	0.0668054
CDC14A	0.135633	-0.124676
CDC14B	-0.00247829	-0.0483229
CDC14BL	0.0172876	-0.0125503
CDC14C	0.0204138	-0.0206914
CDC16	-0.0648657	-0.0154638
CDC20	-0.0196803	-0.0156885
CDC20B	0.00213519	0.00325932
CDC20P1	-0.0236388	0.0249047
CDC23	0.00318793	-0.00483562
CDC25A	0.00710834	0.0180325
CDC25B	-0.172762	0.093856
CDC25C	-0.0125213	0.00672753
CDC26	0.0440226	-0.017596
CDC26P1	0.0291575	-0.026228
CDC27	-0.0197849	0.0240798
CDC27P1	-0.000960078	0.00363416
CDC27P2	-0.00718389	0.00479506
CDC34	-0.012284	0.0610934
CDC37	-0.0413101	0.0554837
CDC37L1	0.0415491	0.032699
CDC37L1-AS1	0.0283479	-0.0239318
CDC37P1	-0.0142492	0.00494442
CDC37P2	-0.0247908	0.0161291
CDC40	-0.160059	-0.0382156
CDC42	0.0514327	0.127037
CDC42BPA	-0.201203	0.0891869
CDC42BPB	-0.0971159	0.0666434
CDC42EP1	0.015849	-0.106526
CDC42EP2	0.00621912	-0.0286926
CDC42EP3	0.0381952	0.115558
CDC42EP3P1	-0.0131161	0.00416445
CDC42EP4	0.10449	-0.0681681
CDC42EP5	0.0111041	0.00669623
CDC42P1	-0.0228103	-0.000793705
CDC42P2	0.027939	-0.0051378
CDC42P3	-0.0607953	0.0348856
CDC42P4	0.000364566	-0.00378255
CDC42P5	-0.0158906	0.00707309
CDC42P6	0.0529052	0.0193203
CDC42SE1	-0.00857812	0.0147632
CDC42SE2	-0.0308439	0.0130614
CDC45	0.0198982	-0.00914405
CDC5L	-0.0108512	0.0822064
CDC6	-0.0551986	-0.00501587
CDC7	-0.0323124	0.0192246
CDC73	0.0172173	-0.00652518
CDCA2	-0.00134131	-0.00378076
CDCA3	-0.0164188	0.00986914
CDCA4	-0.0119067	0.00730467
CDCA4P1	-0.011334	-0.0182401
CDCA4P4	-0.0182612	0.00314155
CDCA5	-0.0245791	0.0232929
CDCA7	0.0693636	0.0495859
CDCA7L	0.0661466	-0.0588703
CDCA8	-0.0538061	0.0366827
CDCP1	-0.0167502	-0.00263249
CDCP2	-0.00750729	-0.00560819
CDH1	-0.00722095	-0.0518475
CDH10	-0.047452	-0.0640378
CDH11	0.0228423	-0.0393745
CDH12	-0.0729254	0.0137617
CDH12P3	-0.0015732	-0.0105071
CDH12P4	-0.001545	-0.0197147
CDH13	0.0679991	0.093793
CDH15	-0.0112228	0.00282751
CDH16	-0.000577041	-0.00256971
CDH17	-0.0276923	-0.00305894
CDH18	-0.114503	0.025336
CDH19	-0.00334167	-0.123824
CDH2	0.000425253	0.0270661
CDH20	0.062669	-0.0486507
CDH22	-0.130923	0.0599684
CDH23	0.0393548	-0.038469
CDH24	0.0426393	-0.000563325
CDH26	-0.017536	-0.00905728
CDH3	-0.0567545	0.0339319
CDH4	0.0126743	0.0318205
CDH5	0.150245	-0.0334379
CDH6	-0.00873978	0.00445533
CDH7	-0.0432047	0.173391
CDH8	-0.099297	0.0219024
CDH9	-0.0565589	-0.0299525
CDHR1	0.00398018	0.0796524
CDHR2	-0.0368162	0.0141197
CDHR3	-0.0580738	0.0207106
CDHR4	-0.00605167	-0.00770727
CDHR5	-0.0129266	0.00654601
CDIP1	-0.0410601	0.16935
CDIPT	0.00642298	0.095864
CDIPT-AS1	-0.00159164	0.0220163
CDK1	-0.00414606	-0.000139702
CDK10	-0.153968	0.0687204
CDK11A	-0.0775212	0.0367716
CDK11B	-0.0607402	0.0572229
CDK12	-0.0843053	0.04511
CDK13	-0.0804379	0.0234068
CDK14	-0.0599422	0.137426
CDK15	-0.0237922	0.00946619
CDK16	-0.064624	0.0780463
CDK17	-0.00957494	-0.0234841
CDK18	-0.0535723	-0.14669
CDK19	-0.0355504	-0.0129836
CDK2	0.0192948	-0.0235907
CDK20	-0.0873405	0.0456567
CDK2AP1	0.0409497	0.0189355
CDK2AP2	0.0759956	-0.00869382
CDK2AP2P1	0.0156369	-0.0152543
CDK2AP2P3	0.0138345	-0.0190984
CDK4	0.0282611	0.00980007
CDK5	0.039665	0.102577
CDK5PS	0.00937354	0.0159327
CDK5R1	-0.0935614	0.145625
CDK5R2	-0.0976041	0.167546
CDK5RAP1	-0.0805135	-0.00304503
CDK5RAP2	-0.123934	0.00210515
CDK5RAP3	-0.103049	0.0440164
CDK6	-0.0964262	-0.044412
CDK7	0.0156263	0.0114505
CDK7PS	0.0101061	-0.000358086
CDK8	0.0322176	0.016067
CDK9	-0.0701962	0.0102919
CDKAL1	-0.0262797	-0.0453588
CDKL1	-0.0709165	0.010382
CDKL2	-0.0534657	0.0145185
CDKL3	-0.000470299	-0.000358008
CDKL4	-0.0203749	0.00566712
CDKL5	-0.0727757	0.0664939
CDKN1A	0.0434828	-0.00598703
CDKN1B	0.036922	0.0275447
CDKN1C	0.0167917	-0.122927
CDKN2A	0.0266379	-0.0308234
CDKN2AIP	0.0309391	0.0117695
CDKN2AIPNL	-0.000216706	0.0533055
CDKN2AIPNLP1	-0.00716813	0.00855002
CDKN2AIPNLP2	0.00803654	-0.00154774
CDKN2B	0.0401091	-0.0112151
CDKN2B-AS1	0.021177	-0.0229259
CDKN2C	0.0568517	-0.00566582
CDKN2D	-0.0252807	0.0991707
CDKN3	0.0207516	0.0313063
CDNF	0.0121857	-0.0122282
CDO1	0.0690741	0.0351276
CDON	-0.0474305	0.0136605
CDPF1	0.00330808	0.000547831
CDR1	-0.0874268	0.195706
CDR2	0.0057117	0.0530127
CDR2L	-0.00568002	0.0551985
CDRT1	-0.0133492	0.00142317
CDRT15	-0.007876	-0.000906282
CDRT15P1	0.00227532	-0.008775
CDRT15P2	-0.00912147	-0.0094277
CDRT4	-0.00618675	-0.000136196
CDS1	0.0268528	0.150916
CDS2	0.0684699	0.118921
CDSN	-0.00854694	-0.000524403
CDT1	-0.000735802	0.0280206
CDV3	0.0147937	0.0164667
CDX2	0.00112231	0.00806898
CDY4P	-0.00983786	-0.000187765
CDYL	-0.0177636	0.028934
CDYL2	-0.0666344	0.0136138
CEACAM1	-0.032197	0.0117608
CEACAM19	-0.0724272	0.0561526
CEACAM21	0.0329599	-0.0302712
CEACAM22P	-0.00340637	0.00514054
CEACAM4	0.00319402	-0.0120348
CEACAM5	-0.013032	0.00967291
CEACAM6	0.00795223	-0.0109535
CEACAM7	-0.0104702	-0.000894073
CEACAM8	-0.035952	0.00315296
CEACAMP1	-0.0569815	0.00779154
CEACAMP10	-0.0100577	-0.000704527
CEACAMP5	-0.0468288	0.0141111
CEBPA	0.00997614	-0.0458051
CEBPA-AS1	0.000733173	-0.00850304
CEBPB	-0.000732905	-0.0152741
CEBPB-AS1	-0.0759985	0.0338395
CEBPD	-0.0584813	-0.0506836
CEBPG	-0.0201084	-0.00309779
CEBPZ	0.0145975	0.0472161
CEBPZOS	0.00749956	0.0337593
CECR1	0.0606659	-0.0580714
CECR2	0.0629895	-0.105147
CECR5	-0.041704	0.0371898
CECR5-AS1	0.00478312	0.000195099
CECR6	-0.0520911	0.0663234
CECR7	0.0086143	-0.014114
CEL	-0.0446026	0.0216377
CELA2A	-0.00802582	0.0124952
CELA2B	-0.0316619	0.0258895
CELF1	-0.176022	0.126353
CELF2	-0.28224	0.0875819
CELF2-AS1	-0.154911	0.0537665
CELF2-AS2	-0.208034	0.0304044
CELF3	-0.0810803	0.0802387
CELF4	-0.245195	0.240696
CELF5	-0.267756	0.127645
CELF6	-0.0592283	0.00504112
CELSR1	-0.0423441	0.0360866
CELSR2	-0.0956115	0.15904
CELSR3	-0.119719	0.112463
CELSR3-AS1	-0.0468766	0.0354107
CEMIP	-0.0619751	0.111428
CEMP1	-0.100238	0.0365441
CEND1	-0.0629229	0.256346
CEND1P1	-0.00423295	0.00507233
CENPA	0.0134928	-0.00883166
CENPB	-0.0083699	0.0480258
CENPBD1	0.00664218	0.0277617
CENPBD1P1	-0.0535995	0.082505
CENPC	-0.118351	-0.010116
CENPCP1	-0.061492	-0.00658465
CENPE	-0.0206334	-0.00879073
CENPF	-0.028376	0.00734784
CENPH	0.00357994	0.00587383
CENPI	-0.0149596	-0.017299
CENPIP1	0.000395404	-0.00527328
CENPJ	-0.0923351	0.043286
CENPK	-0.0009482	-0.00186107
CENPL	-0.00209351	0.00373458
CENPM	0.00446807	0.00431152
CENPN	-0.00510135	0.00912879
CENPO	-0.012378	0.00188313
CENPP	-0.0154602	-0.0025151
CENPQ	0.0234123	-0.0014672
CENPT	-0.124839	0.0182963
CENPU	-0.00129718	-0.0143549
CENPUP1	-0.00240987	-0.00338372
CENPUP2	-0.0174304	0.0114291
CENPV	0.00611415	0.0680408
CENPVP2	0.00133787	0.00564586
CENPVP3	0.00553734	-0.0129786
CENPW	-0.00958743	-0.0336506
CEP104	-0.0461453	0.0168083
CEP112	-0.0371435	-0.0205244
CEP120	0.00194132	0.0163439
CEP128	-0.0130966	-0.0408219
CEP131	-0.0392078	0.02353
CEP135	-0.0166318	0.0146966
CEP152	-0.0445792	-0.00134369
CEP162	-0.0490138	-0.060415
CEP164	-0.132924	0.0895261
CEP164P1	-0.00987375	-0.00180588
CEP170	-0.0245613	-0.0252235
CEP170B	-0.161495	0.139994
CEP170P1	-0.0080487	0.00397768
CEP19	0.000582579	0.0386033
CEP192	-0.0552583	-0.0209332
CEP250	-0.0640197	0.067797
CEP290	-0.205824	0.0697817
CEP295	-0.20657	0.0825245
CEP350	-0.0870511	0.0486544
CEP41	-0.0165746	0.0404627
CEP44	-0.0132231	-0.0503178
CEP57	-0.0316571	0.0341635
CEP57L1	-0.0597683	-0.0268833
CEP57L1P1	-0.0329618	-0.0106319
CEP63	-0.0738812	0.0412237
CEP68	-0.0380159	0.0550232
CEP70	-0.0124617	-0.00936844
CEP72	-0.0578414	0.019325
CEP76	-0.0468746	0.0271191
CEP78	-0.0455555	-0.0205895
CEP83	-0.0814628	-0.0164036
CEP83-AS1	-0.0217126	-0.0102095
CEP85	-0.0541433	-0.00185593
CEP85L	-0.0400435	0.0194304
CEP89	-0.0499906	-0.0204796
CEP95	-0.0535955	0.02055
CEP97	-0.0168285	0.00117351
CEPT1	0.0111018	-0.0201354
CER1	0.00504871	0.0121197
CERCAM	-0.013926	-0.22032
CERK	0.00864333	0.118145
CERKL	-0.0357718	-0.0020952
CERS1	-0.0569366	0.036032
CERS2	0.00346552	-0.0836521
CERS3	0.00903996	-0.0122964
CERS3-AS1	-0.00184853	0.00256623
CERS4	-0.0396882	-0.0309116
CERS5	-0.068042	0.0325336
CERS6	-0.0040641	0.0462869
CES1P1	0.00122043	-0.00323022
CES2	-0.068194	0.0892318
CES3	-0.0463295	0.0342438
CES4A	-0.195411	-0.0382718
CES5A	-0.00547723	-0.00941716
CES5AP1	0.00697724	0.00911777
CETN1	0.00636356	-0.00564848
CETN2	0.0368406	0.0474828
CETN3	0.0604098	-0.0306304
CETN4P	-0.00533476	-0.0304497
CFAP126	0.00313731	0.0112091
CFAP20	0.080903	0.0358493
CFAP221	-0.166299	0.0709969
CFAP36	-0.0698874	0.0818082
CFAP43	-0.0393726	0.00407632
CFAP44	-0.12458	-0.0331802
CFAP44-AS1	-0.0127435	0.00274122
CFAP45	-0.00599477	0.00585199
CFAP46	-0.167005	0.06801
CFAP47	0.0435614	-0.0503805
CFAP52	-0.0674284	-0.0248176
CFAP53	-0.00714351	-0.00103617
CFAP54	-0.0407538	-0.0470845
CFAP57	-0.0578332	-0.0052684
CFAP58	-0.0138695	-0.0240087
CFAP58-AS1	0.0120559	-0.0186059
CFAP61	-0.052097	-0.00594186
CFAP69	-0.126983	0.0371917
CFAP70	0.000486956	-0.0310901
CFAP74	-0.0663751	0.0240664
CFAP97	0.0902471	0.0225669
CFAP99	-0.00581269	-6.85809e-05
CFB	-0.000933784	0.00955243
CFC1	-0.019816	0.0269892
CFC1B	-0.00179874	0.00600978
CFD	-0.015927	0.018671
CFDP1	0.0132868	0.045409
CFH	0.103757	-0.0132659
CFHR1	0.0155433	0.014442
CFHR3	0.00580441	-0.0043831
CFHR4	-0.00849758	0.00584873
CFHR5	-0.00136701	0.0202015
CFI	0.0885655	-0.0287703
CFL1	0.137051	0.0766715
CFL1P1	-0.0407788	0.00886852
CFL1P2	-0.00190073	0.00157298
CFL1P3	0.00719488	0.0105279
CFL1P4	0.0306332	0.0159762
CFL1P5	-0.0213297	0.00864552
CFL1P6	-0.00875435	0.00145519
CFL1P7	-0.0256806	0.0182151
CFL2	0.0914906	0.0111813
CFLAR	0.0171658	-0.0434605
CFLAR-AS1	-0.000806834	-0.00806157
CFP	-0.0659237	0.0291959
CFTR	-0.00940349	-0.0357646
CGA	-0.00687339	0.00372403
CGB7	-0.0176658	9.32857e-05
CGGBP1	0.0415343	-0.00248901
CGN	0.00347251	0.0583171
CGNL1	0.112554	-0.0593861
CGREF1	-0.0130712	0.061659
CGRRF1	0.0577588	-0.0262092
CH25H	0.0402108	-0.0510916
CHAC1	0.00135709	0.0626504
CHAC2	0.00545626	-0.00781297
CHAD	0.0779596	-0.0567079
CHADL	0.020918	-0.0970226
CHAF1A	-0.030292	0.0355734
CHAF1B	-0.0375396	0.0248166
CHAMP1	0.0311683	0.0342598
CHCHD1	0.0256691	0.0290132
CHCHD10	-0.07215	0.171498
CHCHD2	0.0917993	0.107482
CHCHD2P10	0.00150502	-0.00121371
CHCHD2P11	-0.0148123	0.00206625
CHCHD2P2	0.0309212	0.0140471
CHCHD2P3	-0.00379431	0.00990882
CHCHD2P5	-0.00699996	-0.00182713
CHCHD2P6	0.00985187	-6.89604e-06
CHCHD2P7	0.00290731	-0.00580456
CHCHD2P8	-0.00546784	0.0264828
CHCHD2P9	0.059033	0.0394913
CHCHD3	0.00370922	0.0118862
CHCHD3P1	-0.0057515	0.000953345
CHCHD3P2	-0.0166671	0.00482611
CHCHD3P3	-0.000838709	0.00705824
CHCHD4	0.0179456	0.0370386
CHCHD4P2	-0.0326642	0.0037947
CHCHD4P4	-0.00538901	-0.00379877
CHCHD5	0.0311831	-0.00965744
CHCHD6	0.0195275	0.0316942
CHCHD7	0.00568934	-0.0238216
CHD1	-0.0494938	0.0108876
CHD1L	-0.0489381	6.36448e-05
CHD2	-0.0784149	0.0318096
CHD3	-0.154724	0.0930549
CHD4	-0.0222018	0.00283398
CHD5	-0.403049	0.264245
CHD6	-0.0831159	0.0808566
CHD7	0.0897143	-0.109846
CHD8	-0.122746	0.0917861
CHD9	-0.0159237	-0.0395096
CHDH	0.0808095	-0.0763897
CHEK1	-0.00449778	-0.00800959
CHEK2	-0.0124696	-0.00775502
CHEK2P1	-0.0048779	0.00104931
CHERP	-0.0318085	0.0503231
CHFR	-0.070107	0.000456553
CHGA	-0.0390653	0.324293
CHGB	0.103359	0.186873
CHI3L1	-0.0354104	0.0334926
CHIC1	-0.0219703	0.0372116
CHIC2	0.0450539	-0.00495913
CHID1	0.0393732	0.0577029
CHIT1	-0.0327992	-0.00804546
CHKA	-0.121167	-0.0723021
CHKB	-0.165449	0.0621623
CHKB-AS1	0.0143286	0.0230097
CHL1	-0.0242391	-0.00908311
CHL1-AS1	-0.0173346	-0.0143461
CHM	-0.00702814	0.0591814
CHML	-0.0886481	0.0833161
CHMP1A	-0.0542604	0.0516268
CHMP1B	-0.00336714	0.0177258
CHMP1B2P	-0.00987315	-0.00256578
CHMP2A	0.0315898	0.0279908
CHMP2B	0.0388811	0.0551933
CHMP3	-0.0370151	0.0452511
CHMP4A	0.000509813	-0.0295171
CHMP4B	-0.0458376	0.0904513
CHMP4BP1	-0.0309672	0.0132474
CHMP4C	0.0123046	-0.0129497
CHMP5	0.0540145	0.0538477
CHMP6	0.00632393	0.0148284
CHMP7	-0.0153381	0.0625367
CHN1	-0.217971	0.134517
CHN2	-0.0284918	0.00698195
CHODL	0.00931803	-0.0168729
CHORDC1	-0.00583324	0.00494488
CHORDC2P	-0.00771511	-0.00346011
CHP1	-0.0268255	0.0794566
CHP2	-0.00648293	9.31771e-05
CHPF	0.0361475	0.0789386
CHPF2	-0.0383764	0.0446926
CHPT1	0.0545041	-0.00163024
CHRAC1	0.0312982	-0.0359133
CHRD	-0.115843	0.200301
CHRDL1	0.0925416	-0.0212094
CHRDL2	0.0123247	0.00908227
CHRFAM7A	0.0655648	0.00795572
CHRM1	0.0101111	0.106782
CHRM2	0.0409432	0.0598707
CHRM3	-0.0952213	0.0357736
CHRM3-AS1	-0.0300465	0.00712844
CHRM3-AS2	-0.0542733	-0.000388093
CHRM4	-0.002702	0.0155034
CHRM5	0.0154293	-0.0468988
CHRNA1	-0.0053129	0.00538345
CHRNA10	-0.0463586	0.0217956
CHRNA2	0.0598844	0.0620835
CHRNA3	0.0327745	0.0241058
CHRNA4	-0.00356352	0.0587624
CHRNA5	0.0103595	0.00795101
CHRNA6	0.0552985	0.0177016
CHRNA7	0.0603004	0.0111653
CHRNA9	0.00647459	0.00955846
CHRNB1	0.019897	-0.00649468
CHRNB2	-0.0122918	0.112689
CHRNB3	0.0354255	-0.0108874
CHRNB4	0.000118296	-0.00207927
CHRND	0.00467264	0.0147723
CHRNE	-0.00773578	0.0125199
CHRNG	-0.0231197	0.0100749
CHST1	-0.115484	0.0223509
CHST10	-0.0217375	0.0426232
CHST11	0.150671	-0.029249
CHST12	-0.0301168	0.047783
CHST13	-0.0155385	-0.0142427
CHST14	0.0446514	-0.0415739
CHST15	-0.0418843	0.0415769
CHST2	0.0235369	0.0568645
CHST3	0.0636204	-0.0819152
CHST4	-0.0103474	-0.00279635
CHST5	-0.0557008	0.0247788
CHST6	0.0181958	-0.0467793
CHST7	0.0918724	-0.048011
CHST8	-0.0185456	0.0351598
CHST9	0.0207124	-0.0162635
CHSY1	0.0192167	0.00902737
CHSY3	0.00371188	-0.0118405
CHTF18	-0.0934854	0.0160058
CHTF8	0.00479685	0.0160534
CHTF8P1	1.02107e-05	-0.00508916
CHTOP	-0.0232212	0.0284071
CHUK	0.00258309	-0.0303087
CHURC1	0.0329061	0.0169325
CIAO1	-0.140956	0.115767
CIAPIN1	-0.00146927	0.0954764
CIAPIN1P	-0.0641906	-0.00954921
CIART	-0.000187246	0.00929264
CIB1	0.0112101	-0.0265218
CIB2	0.013603	0.0434986
CIB4	-0.0228133	0.0150867
CIC	-0.0736392	0.0561673
CICP11	0.00800015	-0.0401867
CICP12	-0.0117755	0.00786623
CICP15	-0.0221685	0.00475351
CICP16	-0.0109187	0.00903306
CICP17	-0.0036814	-0.00153539
CICP18	-0.0246687	0.00507991
CICP19	-0.0144449	0.0150353
CICP20	-3.86314e-05	0.00383731
CICP22	-0.00588107	0.00300265
CICP23	-0.0123942	0.00795689
CICP25	-0.00514305	0.00499099
CICP27	-0.0152093	0.011127
CICP28	-0.0143695	0.00645754
CICP3	-0.013023	0.00869983
CICP4	-0.0122601	0.0019555
CICP5	0.0115194	-0.00777406
CICP6	-0.0312708	0.0163445
CICP8	-0.00548624	0.00142324
CIDEA	-0.00848222	-0.006555
CIDEC	0.012014	-0.00969045
CIDECP	-0.0166213	0.0571786
CIITA	0.0429121	-0.0398397
CILP	0.00878793	0.00166821
CILP2	0.00164715	0.00359306
CINP	0.019006	-0.00841812
CIPC	0.0167463	-0.00819989
CIR1	-0.00494796	0.0614639
CIR1P1	-0.00171575	-0.00176269
CIR1P2	-0.00177367	-0.00427087
CIRBP	-0.0595075	0.0456255
CIRBP-AS1	-0.0105206	-0.00529451
CIRH1A	-0.0156835	0.0364415
CISD1	0.0776407	0.131938
CISD1P1	0.0393834	0.0366995
CISD2	0.088144	0.0472902
CISD3	0.000643886	0.019727
CISH	0.00405671	0.00128795
CISTR	0.0207962	0.00792379
CIT	-0.229138	0.191371
CITED1	0.00561983	0.0375859
CITED2	0.00730105	0.097224
CITED4	-0.00555012	0.0320444
CIZ1	-0.104996	0.0867546
CKAP2	0.0233246	0.0530297
CKAP2L	-0.00951161	-0.00690639
CKAP2P1	-0.0124788	0.00503438
CKAP4	0.0242847	0.0641061
CKAP5	-0.020297	0.0869231
CKB	0.0177011	0.237468
CKBP1	-0.023746	0.00635892
CKLF	0.0726469	-0.040102
CKM	0.00691679	-9.30898e-05
CKMT1A	-0.172508	0.207704
CKMT1B	-0.306997	0.288625
CKMT2	0.0515043	-0.0258963
CKMT2-AS1	-0.0427838	0.0263276
CKS1B	0.0439266	-0.0317234
CKS1BP1	-0.00935989	-0.0046238
CKS1BP2	-0.00224282	-0.00557387
CKS1BP3	-0.0031437	-0.00215131
CKS1BP4	-0.0139025	0.00357753
CKS1BP5	-0.0530164	-0.0070485
CKS1BP6	0.0197967	-0.0145908
CKS1BP7	-0.0306351	0.0116087
CKS2	0.0506944	0.0382584
CLASP1	-0.128549	0.0548651
CLASP2	0.0140604	-0.0319853
CLASRP	-0.0862331	0.0178152
CLCA1	-0.00651587	-0.00034645
CLCA2	-0.000683002	-0.0194851
CLCA3P	-0.0113201	-0.00629245
CLCA4	-0.0031338	-0.0772593
CLCC1	0.0227623	-0.0160674
CLCF1	-0.0324221	0.0221364
CLCN1	-0.0225139	0.0136449
CLCN2	-0.00895269	0.0373271
CLCN3	0.0928268	0.0660105
CLCN3P1	-0.020315	0.0126869
CLCN4	0.0136919	0.119684
CLCN5	0.00770914	0.00203272
CLCN6	-0.00556608	0.0619783
CLCN7	-0.144268	0.0823421
CLCNKA	0.000413448	0.0205596
CLCNKB	0.00265095	0.00353964
CLCP1	0.00469381	-0.0060022
CLCP2	-0.00993073	0.000669738
CLDN1	0.0435617	-0.0261196
CLDN10	0.217638	-0.164574
CLDN11	-0.00747262	-0.210817
CLDN12	-0.0125755	0.00531776
CLDN15	-0.0156749	-0.0271242
CLDN16	-0.0166695	-0.00906631
CLDN18	-0.0115717	0.00739783
CLDN19	-0.00340539	-0.00748746
CLDN2	-0.0154274	0.00587675
CLDN20	-0.0285152	-0.000597989
CLDN23	0.0221464	-0.0217496
CLDN24	7.60059e-05	0.00188755
CLDN3	0.00949382	-0.0021953
CLDN4	-0.0129457	0.0027522
CLDN5	0.224086	-0.0588386
CLDN6	-0.00239241	0.00997995
CLDN7	0.0201952	-0.0275749
CLDN9	-0.0275992	0.0102384
CLDND1	0.0431411	-0.159911
CLDND2	0.0464331	-0.0130487
CLEC10A	-0.0229723	0.00190035
CLEC11A	0.0112556	-0.0136195
CLEC12A	0.0205794	-0.0112387
CLEC12B	-0.00180836	-0.0149501
CLEC14A	0.072977	-0.0342941
CLEC16A	-0.0447734	0.0573759
CLEC17A	0.015261	-0.0240702
CLEC18A	-0.00715591	-0.00645475
CLEC18B	-0.00861166	-0.0130734
CLEC18C	-0.0100421	-0.000204824
CLEC19A	-0.00290431	-0.0171787
CLEC1A	0.0435539	-0.0305149
CLEC2A	0.00293384	-0.020682
CLEC2B	0.0856317	-0.0297571
CLEC2D	0.0118886	-0.0480651
CLEC2L	-0.0363127	0.158479
CLEC3A	0.0258726	0.0239527
CLEC3B	0.163471	-0.0436774
CLEC4A	0.00687452	-0.0331397
CLEC4C	-0.00756596	0.00889949
CLEC4D	0.0057464	-0.01352
CLEC4E	0.0215903	-0.00228967
CLEC4F	-0.02929	0.00331447
CLEC4G	-0.0334694	0.034709
CLEC4GP1	-0.0480985	0.118513
CLEC4M	0.00239361	0.0309763
CLEC5A	0.0217577	-0.025957
CLEC7A	0.0587196	-0.0862902
CLEC9A	0.0382889	-0.0582531
CLECL1	0.012568	-0.0164507
CLGN	0.0442539	0.0536768
CLHC1	-0.0192981	-0.00661728
CLIC1	0.110795	-0.0553992
CLIC2	-0.0210568	-0.000441946
CLIC3	0.0503441	-0.0129741
CLIC4	0.0967542	-0.128687
CLIC4P1	0.0061894	-0.00673179
CLIC4P2	-0.00688392	0.0063727
CLIC5	0.0323135	-0.0126482
CLIC6	-0.00463895	0.0115968
CLINT1	0.00222182	0.0157062
CLIP1	-0.0863939	0.107559
CLIP1-AS1	-0.00466945	0.0034226
CLIP2	-0.0672905	0.080409
CLIP3	0.000668787	0.176801
CLIP4	0.0271846	0.0465473
CLK1	0.0521127	-0.181065
CLK2	-0.0753073	0.0193473
CLK2P1	-0.0124219	-0.00109827
CLK3	-0.0448825	0.0407829
CLK3P1	-0.00901783	-0.00328034
CLK3P2	-0.0149717	0.00917894
CLK4	-0.0923163	-0.0840392
CLMN	-0.00125595	-0.110369
CLMP	0.00285292	0.0852453
CLN3	0.00671516	-0.0218526
CLN5	0.0695901	-0.0598186
CLN6	-0.0316547	0.0245722
CLN8	-0.0128705	-0.00413486
CLNK	0.00261269	-0.00424769
CLNS1A	0.0382918	0.0616031
CLNS1AP1	-0.00199594	0.005752
CLOCK	-0.0334155	0.0694991
CLP1	0.0174469	0.0115019
CLPB	0.00139316	0.0255465
CLPP	0.0486709	0.0442663
CLPS	-0.00798082	-0.0112135
CLPSL1	-0.0253061	-0.0200502
CLPSL2	-0.00486981	-0.012986
CLPTM1	0.0459708	0.0376097
CLPTM1L	-0.0122826	0.0601985
CLPX	0.0111145	0.00954225
CLRN1	-0.0114346	0.00494479
CLRN1-AS1	-0.00634476	-0.00355034
CLRN2	-0.0021877	-0.00233109
CLRN3	-0.00900683	-0.00211152
CLSPN	-0.0470721	0.0239155
CLSTN1	0.0384691	0.260038
CLSTN2	-0.0553615	0.0131766
CLSTN2-AS1	-0.028667	0.0115887
CLSTN3	-0.101822	0.187654
CLTA	0.0163952	0.118481
CLTB	-0.00221346	0.129788
CLTC	0.0579879	0.155953
CLTCL1	0.0157331	-0.0111127
CLU	0.28666	0.0610162
CLUAP1	-0.0934456	0.0701402
CLUH	-0.0674763	0.0927885
CLUHP3	-0.0964781	0.043948
CLUL1	-0.0079759	-0.00202979
CLVS1	0.0147366	0.0279558
CLVS2	-0.033007	0.0977507
CLYBL	-0.026072	-0.00148141
CLYBL-AS1	0.0139019	-0.0134084
CLYBL-AS2	-0.000833107	-0.0108852
CMAHP	-0.0504828	-0.0225946
CMAS	-0.0181596	0.0863736
CMBL	0.00929429	0.0618568
CMC1	0.0415918	0.00659777
CMC2	-0.0601944	0.0638385
CMC4	0.0135456	0.00511098
CMIP	-0.123216	0.124399
CMKLR1	0.0293654	-0.00575426
CMPK1	0.024497	0.100792
CMPK2	0.0127013	0.0326772
CMSS1	-0.0162429	0.0395302
CMTM1	-0.00688273	1.62975e-05
CMTM2	-0.0116111	-0.0141359
CMTM3	0.0644258	-0.043137
CMTM4	-0.0918324	0.0511923
CMTM5	0.0481659	-0.167347
CMTM6	0.0407962	-0.00838198
CMTM7	0.0369033	-0.054452
CMTM8	0.0640258	0.0208843
CMTR1	-0.0775032	0.0783502
CMTR2	0.0412867	-0.0591757
CMYA5	-0.0789587	0.0438523
CNBD1	-0.0039506	-0.0107537
CNBD2	0.0277375	-0.0131653
CNBP	0.101917	0.0538805
CNDP1	-0.00174891	-0.2111
CNDP2	0.0418594	-0.00354762
CNEP1R1	0.0198844	0.0320951
CNFN	0.0333505	0.00914263
CNGA1	0.00080228	-6.42791e-05
CNGA3	-0.0168384	-0.0130044
CNGA4	-0.0185429	-0.00828117
CNGB1	-0.157962	-0.0493772
CNGB3	-0.0202554	0.0271051
CNIH1	0.119544	0.0686264
CNIH2	-0.0315385	0.0707668
CNIH3	-0.0150048	0.0539839
CNIH4	0.0619765	0.0246947
CNKSR1	-0.0542857	0.033652
CNKSR2	-0.143648	0.0654828
CNKSR3	0.0287054	-0.050952
CNN1	0.00062156	0.0206387
CNN2	0.0300834	-0.0156613
CNN2P1	-0.00832998	-0.000282426
CNN2P11	-0.000903761	-0.00855039
CNN2P12	-0.0101623	0.00562662
CNN2P2	-0.0651088	0.0160684
CNN2P3	-0.0392666	0.00749312
CNN2P4	-0.0455132	0.0240651
CNN2P8	-0.000879495	-0.000950087
CNN2P9	-0.0188698	0.00629195
CNN3	0.127924	-0.085451
CNN3P1	-0.0381614	0.00158387
CNNM1	-0.0996631	0.170023
CNNM2	-0.00763055	0.0517523
CNNM3	-0.0672808	0.0200411
CNNM4	-0.0402663	0.0095732
CNOT1	0.00180177	0.0224572
CNOT10	-0.0359589	0.00848148
CNOT11	-0.0366948	0.0263144
CNOT2	-0.0348158	0.019883
CNOT3	-0.0568047	0.036516
CNOT4	-0.00965138	-0.0119525
CNOT4P1	-0.00267986	0.00131891
CNOT6	0.0159981	0.00383336
CNOT6L	0.0161697	0.0336349
CNOT6LP1	-0.00755619	0.00112171
CNOT7	-0.0174551	0.0540207
CNOT7P1	-0.000604971	0.00684036
CNOT7P2	-0.00442799	0.000675442
CNOT8	0.0226346	0.0365957
CNP	0.00491875	-0.134622
CNPPD1	0.0364359	0.0176998
CNPY1	0.00719743	-0.0249642
CNPY2	-0.0177186	0.0324813
CNPY3	0.0701592	0.0106045
CNPY4	-0.0105569	0.0142571
CNR1	0.0833477	-0.0110521
CNR2	-0.0262238	0.0164964
CNRIP1	0.0300193	0.0756007
CNST	-0.0118666	0.0670523
CNTD1	-0.0294028	0.014206
CNTD2	-0.0213392	0.00232833
CNTFR	0.073739	-0.0185233
CNTFR-AS1	0.00209246	-0.00140807
CNTLN	0.0441759	0.0142903
CNTN1	0.122477	0.0829604
CNTN2	-0.0380119	-0.0898435
CNTN3	-0.121859	-0.0390353
CNTN4	-0.0153464	0.0388792
CNTN4-AS1	-0.0234696	0.0129536
CNTN4-AS2	-0.0163467	0.0082995
CNTN5	0.0546757	0.083449
CNTN6	-0.00792774	-0.0317644
CNTNAP1	-0.195523	0.261577
CNTNAP2	0.0532644	0.208433
CNTNAP3	-0.00459765	0.0658481
CNTNAP3B	-0.0221294	0.0634135
CNTNAP3P1	-0.00423514	-0.0103229
CNTNAP3P2	-0.00589149	0.0466106
CNTNAP3P5	-0.0108035	0.00603056
CNTNAP3P6	-0.00749914	-0.0152959
CNTNAP3P7	-0.00327774	-0.00862938
CNTNAP3P8	-0.00402665	-0.00361912
CNTNAP4	0.0839482	-0.0214603
CNTNAP5	0.0272592	0.107723
CNTRL	-0.0435257	0.00464573
CNTROB	-0.0408877	0.0382942
COA1	0.0276758	0.0326258
COA3	0.0690669	0.0603955
COA4	0.0632027	-0.0204462
COA5	-0.0100901	0.0201888
COA6	-0.0823636	0.018849
COA7	0.0222148	0.0153526
COASY	-0.0325551	0.0551402
COBL	-0.0616599	-0.037333
COBLL1	-0.0245963	0.0524113
COCH	0.0585454	0.00713013
COG1	-0.0642496	0.0306785
COG2	-0.0277728	3.36671e-06
COG3	-0.0423675	-0.035675
COG4	0.00824154	-0.00209891
COG5	-0.0171818	-0.00892206
COG6	-0.056239	-0.0336289
COG7	-0.0944501	0.0433437
COG8	0.0178439	0.0320107
COIL	-0.00195379	0.017672
COILP1	-0.0245202	-0.000438351
COILP2	-0.0257599	0.0157775
COL10A1	-0.0700724	-0.0210401
COL11A1	-0.0704913	-0.0123583
COL11A2	-0.11669	0.0463461
COL12A1	-0.0537946	0.066448
COL13A1	-0.0356898	0.0499415
COL14A1	0.00502243	0.0203762
COL15A1	0.0473674	0.00145408
COL16A1	-0.0432656	-0.175268
COL17A1	-0.00301035	0.00313611
COL18A1	-0.0433436	0.00849459
COL18A1-AS1	-0.00386355	0.00386094
COL19A1	-0.0348715	0.0150922
COL1A1	0.00482661	-0.0180779
COL1A2	0.0886734	-0.0265944
COL20A1	0.151669	-0.0986826
COL21A1	0.0570207	-0.0146763
COL22A1	-0.0549252	-0.00100967
COL23A1	-0.0860392	0.0232591
COL24A1	-0.218716	-0.0378723
COL25A1	0.0522383	0.0517595
COL26A1	-0.145933	0.104005
COL27A1	-0.0599233	-0.0181155
COL28A1	-0.0387564	0.0121019
COL2A1	-0.0199429	-0.0119582
COL3A1	0.00724982	0.00476958
COL4A1	-0.0424283	0.0385228
COL4A2	-0.0503033	0.0961028
COL4A2-AS1	-0.0107867	0.00783381
COL4A2-AS2	-0.00943587	0.00723944
COL4A3	0.080693	-0.0106362
COL4A3BP	-0.00265844	0.0438923
COL4A4	0.0647347	-0.0110787
COL4A5	0.0326589	-0.196419
COL4A6	0.00695485	-0.00375092
COL5A1	-0.103719	0.0475436
COL5A2	-0.157016	0.0313234
COL5A3	0.0796127	-0.157209
COL6A1	-0.191171	0.0965003
COL6A2	-0.00233504	-0.0109413
COL6A3	-0.00127847	-0.00953613
COL6A4P1	-0.00505091	-0.00436754
COL6A4P2	0.0134991	-0.00708406
COL6A5	-0.00128996	0.00939833
COL6A6	-0.030601	0.0258965
COL7A1	-0.0729126	0.11885
COL8A1	-0.00254616	-0.00463732
COL8A2	0.0183592	-0.0281433
COL9A1	0.151143	-0.0646684
COL9A2	0.104573	-0.234636
COL9A3	0.055329	-0.109218
COLCA1	0.000931947	-0.0057711
COLCA2	0.0150932	-0.00855721
COLEC10	-0.00722392	0.0105096
COLEC11	-0.0180296	0.00203864
COLEC12	0.0994099	-0.0523964
COLGALT1	-0.0250895	0.00358417
COLGALT2	-0.033286	-0.0133818
COLQ	-0.070833	0.0333762
COMMD1	0.0237064	-0.0294269
COMMD10	0.0314154	-0.0027762
COMMD2	0.0103925	-0.0106804
COMMD3	0.0805846	-0.0559764
COMMD4	-0.0498365	0.0413009
COMMD5	-0.00802551	0.0405358
COMMD6	0.078024	0.0121954
COMMD7	-0.00614656	0.0585834
COMMD8	0.0675104	0.0450578
COMMD9	0.00513721	0.0346056
COMT	0.0826869	-0.0125468
COMTD1	0.00870934	0.0325899
COPA	-0.0270678	0.0404183
COPB1	0.0418576	0.015757
COPB2	0.0612504	0.0263316
COPE	0.0829778	0.0654585
COPG1	0.00235181	0.130489
COPG2	-0.0561728	0.0355923
COPG2IT1	-0.0843142	0.0795137
COPRS	0.0364462	0.103135
COPS2	0.0256466	0.034594
COPS3	0.0660441	0.0765791
COPS4	0.0499035	0.0303948
COPS5	0.0477002	0.0537714
COPS5P1	0.00241147	0.00230766
COPS6	0.0321868	0.0737923
COPS7A	0.0385741	0.140822
COPS7B	-0.0145425	0.00876167
COPS8	0.0494505	0.0721659
COPS8P1	-0.000900088	-0.00197494
COPS8P2	-0.0492208	-0.0121387
COPZ1	0.0688066	0.0380573
COPZ2	0.0494978	-0.0406789
COQ10A	0.0236359	0.028453
COQ10B	0.0372202	0.0633398
COQ10BP1	-0.0139284	0.00119119
COQ10BP2	0.00908413	-0.00705264
COQ2	0.0234531	0.0188438
COQ3	0.00848034	0.0557123
COQ4	-0.107548	0.0774197
COQ5	0.00873176	0.00249363
COQ6	-0.0507908	0.0472912
COQ7	0.0103722	0.0202674
COQ9	-0.0447862	0.0473048
CORIN	-0.00867998	0.0162767
CORO1A	-0.0601083	0.0442553
CORO1B	0.0402588	0.00433259
CORO1C	0.0651339	-0.000170514
CORO2A	-0.0165796	0.0563099
CORO2B	-0.109523	0.0937449
CORO6	-0.318316	0.293401
CORO7	-0.0230682	0.00425091
CORT	0.0618455	0.0907902
COTL1	0.0552401	0.0385824
COTL1P1	0.00870336	-0.00487116
COX1	0.0523283	0.187975
COX10	-0.0392639	0.0483085
COX10-AS1	-0.00284382	-0.0249185
COX11	-0.0326919	0.0223534
COX11P1	0.000368301	-0.00610595
COX14	0.0768086	0.0412377
COX15	-0.0347184	0.00146247
COX16	0.0885719	0.00390169
COX17	0.0615783	0.0405285
COX17P1	0.0170685	0.0136325
COX18	-0.027796	0.00901112
COX19	-0.0511702	0.0229757
COX2	0.0971414	0.204233
COX20	0.0988152	-0.0266452
COX20P1	-0.0385953	0.0166213
COX20P2	0.0135765	-0.013952
COX3	0.0982277	0.200834
COX4I1	0.0703169	0.106396
COX4I1P1	-0.00126712	0.00994666
COX4I1P2	-0.0204392	0.00742861
COX5A	0.115652	0.111173
COX5AP1	0.00609881	0.00437995
COX5AP2	0.0218244	0.0222521
COX5B	0.09388	0.0746996
COX5BP1	0.00306746	-0.00562809
COX5BP3	-0.00646212	-0.00664533
COX5BP4	0.00365148	-0.00316369
COX5BP5	-0.0220501	0.00165178
COX5BP6	-0.0250566	-0.0199076
COX5BP7	-0.0178604	-0.000650889
COX6A1	0.155447	0.0739469
COX6A1P1	0.0171829	-0.0129181
COX6A1P2	0.066534	0.00766035
COX6A1P3	-0.00715435	-0.00249159
COX6A2	0.000243623	-0.00395236
COX6B1	0.120671	0.109599
COX6B1P1	-0.00115814	-0.000264149
COX6B1P2	-0.0216947	0.010918
COX6B1P3	-0.00976033	0.000464052
COX6B1P4	0.00215619	0.0113708
COX6B1P5	-0.0403863	-0.0181052
COX6B2	-0.00752171	0.00938006
COX6C	0.105032	0.0599088
COX6CP1	0.00710921	0.00054822
COX6CP2	0.0031476	-0.00926905
COX6CP3	-0.0301299	0.0070386
COX6CP4	0.000127686	-0.00439624
COX6CP6	0.0093413	0.00183479
COX7A1	-0.0223821	0.124069
COX7A2	0.122048	0.0699216
COX7A2L	0.0394024	0.0980351
COX7A2P1	-0.0189503	0.00847569
COX7A2P2	0.0176287	-0.000370947
COX7B	0.108435	0.0251945
COX7B2	0.00126536	-0.00435372
COX7BP1	-0.00916997	0.00767742
COX7BP2	0.0143506	-0.00240648
COX7C	0.129937	0.0932501
COX7CP1	0.00317735	0.00574975
COX8A	0.101156	0.114527
COX8BP	-0.0074017	0.000540132
COX8C	0.00204698	-0.00376174
CP	0.0175708	-0.0155188
CPA1	-0.0124653	0.00365201
CPA2	0.00307596	-0.0137383
CPA4	0.000277629	0.0106383
CPA5	-0.01795	-0.00341944
CPA6	0.00388756	0.00971636
CPAMD8	-0.00588153	-0.0240279
CPB1	0.00451377	-0.0250495
CPB2	0.0160887	-0.072335
CPB2-AS1	0.00423224	-0.0593731
CPD	0.0157	-0.0135798
CPE	0.216646	0.0279309
CPEB1	-0.153559	0.0500779
CPEB1-AS1	-0.0102642	-0.0221579
CPEB2	0.0195549	-0.0471244
CPEB2-AS1	-0.00878111	0.00754034
CPEB3	-0.0136559	0.0771055
CPEB4	-0.0248383	0.0104187
CPED1	0.0622316	-0.059909
CPHL1P	-0.00386643	-0.00373512
CPLX1	-0.0756193	0.300403
CPLX2	-0.104284	0.191189
CPLX3	0.100076	0.0179298
CPLX4	0.00997874	-0.010939
CPM	0.061832	-0.140648
CPN2	0.00393862	-0.00193756
CPNE1	-0.105754	0.0365054
CPNE2	0.067896	-0.0753882
CPNE3	0.0275513	-0.0205844
CPNE4	-0.0597078	0.064566
CPNE5	-0.157012	0.0454077
CPNE6	-0.0316497	0.0263342
CPNE7	-0.0571552	0.0344622
CPNE8	-0.0706189	-0.00835605
CPNE9	-0.181628	0.125064
CPO	-0.0507206	-0.0132482
CPOX	-0.0329818	-0.0637369
CPP	0.00202613	-0.0124497
CPPED1	-0.00359604	-0.00449389
CPQ	0.0775923	-0.103247
CPS1	-0.0236577	0.00424821
CPS1-IT1	0.00141152	-0.00305507
CPSF1	-0.119405	0.082751
CPSF1P1	-0.0521928	0.0280648
CPSF2	0.0194801	0.0283627
CPSF3	0.00249452	0.0219287
CPSF3L	-0.0678202	0.0624303
CPSF4	-0.101798	0.099317
CPSF4L	0.00419157	-0.00512706
CPSF6	-0.00852505	-0.0231549
CPSF7	-0.0473086	0.0139257
CPT1A	0.0642632	-0.0447576
CPT1B	-0.0696692	0.0582659
CPT1C	-0.147616	0.0998844
CPT2	-0.00573615	0.0156587
CPTP	-0.0121618	0.0564737
CPVL	0.0303278	-0.0567225
CPXM1	0.0424063	-0.0286344
CPXM2	-0.00716474	-0.0151497
CPZ	-0.0260863	-0.0170228
CR1	0.00384979	-0.0105704
CR1L	-0.00479482	-0.00667638
CR2	0.000467587	-0.00533398
CRABP1	0.0826696	0.0116155
CRABP2	-0.0872894	0.0477357
CRACR2A	-0.0110256	0.000769735
CRACR2B	0.046081	-0.0356666
CRADD	0.0571962	0.010984
CRAMP1L	-0.0245019	0.0219111
CRAT	-0.0296905	0.0680852
CRB1	0.11228	-0.0742252
CRB2	0.00304481	-0.0208262
CRB3	-0.0101051	0.0038095
CRBN	0.0138943	0.0216468
CRCP	-0.0425207	0.0477194
CRCT1	0.00258809	-0.0120827
CREB1	-0.0100832	-0.00950908
CREB3	0.0409369	0.0306248
CREB3L1	0.0290968	-0.00839485
CREB3L2	0.0522497	-0.0591
CREB3L3	-0.00519005	-0.00101742
CREB3L4	0.0255885	-0.0217816
CREB5	0.0171713	-0.168224
CREBBP	-0.0593323	0.0796043
CREBL2	0.0358174	0.0266675
CREBRF	0.00410393	0.0790969
CREBZF	-0.0409656	-0.0317289
CREG1	-0.0107122	0.0217772
CREG2	-0.159563	0.0939867
CRELD1	-0.0507937	0.109438
CRELD2	0.00307699	0.0432511
CREM	0.0144422	-0.0340643
CRH	0.137403	0.0756634
CRHBP	0.0551663	0.102011
CRHR1	-0.0357107	0.0191287
CRHR1-IT1	-0.0899593	0.0805759
CRHR2	-0.0561927	0.0857589
CRIM1	-0.0199993	0.0309683
CRIP1	0.0726557	-0.0216714
CRIP1P2	-0.0173466	0.00859581
CRIP2	-0.0916637	-0.0301731
CRIP3	-0.0175376	-0.0165984
CRIPAK	-0.0534166	0.0301106
CRIPT	0.025735	0.00584009
CRISP2	0.00523569	-0.00223073
CRISPLD1	0.0388438	-0.00933204
CRISPLD2	0.0530806	-0.0147701
CRK	0.015877	0.0446969
CRKL	0.00198504	0.0570948
CRLF1	-0.0590101	-0.0247349
CRLF3	-0.11034	0.0315261
CRLS1	-0.010637	-0.00258231
CRMP1	0.0143688	0.0510946
CRNDE	0.00906246	-0.0343929
CRNKL1	0.0114014	0.0156803
CRNN	0.00195373	-4.49686e-05
CROCC	-0.135075	0.0681685
CROCCP1	-0.000422398	-0.00292003
CROCCP2	-0.0904295	0.0361129
CROCCP3	-0.123097	0.0338241
CROCCP4	-0.0122174	0.0128517
CROT	-0.0807392	-0.0407698
CRSP8P	0.0231421	-0.0287739
CRTAC1	0.111897	0.106926
CRTAM	0.000613332	0.00426253
CRTAP	-0.00728481	0.0633887
CRTC1	-0.0890406	0.0462625
CRTC2	-0.0595848	0.0205782
CRTC3	-0.0407447	-0.017173
CRTC3-AS1	0.00532222	-0.012788
CRX	-0.00645662	-0.00279436
CRY1	0.0910697	0.00678557
CRY2	-0.0633393	0.0916916
CRYAB	0.137613	-0.154288
CRYBA1	-0.0174611	0.00017959
CRYBA2	-0.0138639	0.0160714
CRYBA4	-0.0136936	-0.00517182
CRYBB1	0.0068316	-0.0130655
CRYBB2	-0.0375444	-0.00462217
CRYBB2P1	0.00242281	0.032686
CRYBB3	-0.0348016	0.011572
CRYBG3	-0.0402046	-0.0605937
CRYGA	-0.0192586	0.00267154
CRYGD	0.0157816	0.0271459
CRYGEP	0.000585136	0.0151343
CRYGFP	-0.00104233	-0.00643017
CRYGN	-0.00699832	-0.00633121
CRYGS	-0.0500506	0.0312668
CRYL1	-0.0504794	-0.0547588
CRYM	-0.148933	0.0685836
CRYM-AS1	-0.00954554	-0.0113101
CRYZ	0.0376631	-0.00112545
CRYZL1	0.00925789	-0.0475648
CRYZP1	-0.024626	-0.00218887
CRYZP2	-0.00725968	0.000725467
CS	0.0101754	0.0864925
CSAD	-0.136793	-0.00749051
CSDC2	-0.00028221	0.087473
CSDE1	0.0190466	0.113668
CSE1L	0.032868	0.0407338
CSE1L-AS1	-0.00684496	0.00124958
CSF1	0.0675031	-0.0658728
CSF1R	0.10081	-0.143964
CSF2RA	0.0677862	-0.103752
CSF2RB	0.0159026	-0.0179179
CSF3R	0.0715094	-0.108024
CSGALNACT1	-0.0132148	-0.0503364
CSGALNACT2	0.0242921	-0.0555896
CSK	0.0189904	0.0442379
CSMD1	-0.15119	0.0267828
CSMD2	-0.0958215	0.0611516
CSMD2-AS1	-0.0079768	0.0146194
CSMD3	-0.0728395	-0.0127195
CSN1S1	-0.00459751	0.00601726
CSNK1A1	0.0378558	0.00635598
CSNK1A1L	0.0197865	-0.0131631
CSNK1A1P1	0.00171623	-0.00509975
CSNK1A1P2	0.0111977	0.000218936
CSNK1A1P3	-0.0100399	0.000334381
CSNK1D	-0.0359655	0.0595822
CSNK1E	0.0130117	0.0493474
CSNK1G1	-0.0640407	0.0233695
CSNK1G2	-0.100092	0.084312
CSNK1G2-AS1	-0.0202876	0.0105909
CSNK1G2P1	0.00111034	0.00128904
CSNK1G3	-0.0169031	0.0344115
CSNK2A1	-0.0218097	0.0591694
CSNK2A2	-0.0312778	0.024315
CSNK2A3	-0.0658875	0.0399762
CSNK2B	0.0227919	0.0634887
CSPG4	0.143187	-0.0883725
CSPG4P10	-0.019403	0.0149851
CSPG4P11	-0.00566121	0.00675487
CSPG4P12	-0.0360605	0.0222045
CSPG4P13	-0.0133854	0.00305814
CSPG4P5	-0.042093	0.0280869
CSPG5	0.109435	0.0208418
CSPP1	-0.144588	0.0151553
CSRNP1	0.00102698	0.026559
CSRNP2	-0.0955763	0.0462751
CSRNP3	-0.0341754	0.118101
CSRP1	0.0981616	-0.173748
CSRP2	0.0435251	0.0110679
CSRP2BP	-0.00353626	0.0403117
CSRP2P	0.00667922	0.0109164
CSRP3	0.00420152	-0.00211758
CST3	0.349384	-0.232777
CST6	0.0155615	-0.0136207
CST7	0.0240803	-0.0175528
CSTA	0.00288398	0.00440915
CSTB	0.132703	0.0255188
CSTF1	0.0257603	0.0207728
CSTF2	-0.0195847	0.0126959
CSTF2T	0.0217397	0.0205583
CSTF3	-0.0279306	-0.057322
CSTF3-AS1	-0.00513556	-0.00927701
CT45A11P	-0.0106601	-0.0122503
CT45B1P	-0.00593119	-0.00766806
CT55	-0.0182986	-0.00147663
CT62	-0.0315627	0.0234124
CTAG2	0.00457274	0.00443564
CTAGE1	0.00511523	-0.00674064
CTAGE10P	0.00552834	-0.00855608
CTAGE11P	-0.004669	-0.00993345
CTAGE12P	-0.0183173	-0.00845379
CTAGE13P	-0.00456639	-0.00520651
CTAGE14P	-0.00332042	-0.0087371
CTAGE15	-0.00617161	0.00428994
CTAGE16P	0.0014358	0.00165902
CTAGE3P	-0.0498858	0.0244644
CTAGE4	0.00852406	-0.0033516
CTAGE5	-0.0546456	-0.0344448
CTAGE6	-0.0135063	0.0128624
CTAGE7P	-0.0102014	-0.00146349
CTAGE8	0.00982181	-0.0072607
CTAGE9	0.00339395	-0.00524264
CTB-113P19.1	-0.000413148	-0.00746218
CTB-178M22.2	0.0102784	-0.0130915
CTB-7E3.1	-0.0130764	0.000705346
CTBP1	-0.0718475	0.117503
CTBP1-AS	-0.0192943	0.000253131
CTBP1-AS2	-0.0251318	0.0150073
CTBP2	-0.0582128	-0.0132502
CTBP2P1	-0.00328787	-0.0171341
CTBP2P2	-0.00348232	-0.011957
CTBP2P3	0.000163699	-0.00673401
CTBP2P4	-0.0176696	-0.0117078
CTBP2P5	-0.0129938	0.00837512
CTBP2P6	0.00531803	-0.0130139
CTBP2P7	-0.00930921	0.0016042
CTBP2P8	-0.011936	0.0377918
CTBS	0.0172323	-0.0492717
CTC-338M12.4	-0.0130756	-0.0235968
CTC-436P18.1	-0.00500255	-0.00741369
CTC1	-0.0830825	0.0363455
CTCF	-0.0167457	0.0542277
CTCFL	0.00282387	-0.00948963
CTD-2154B17.1	-0.00276384	-0.00657
CTD-2194D22.4	-0.00782416	0.00191547
CTD-2201E9.1	0.0116633	-0.00333508
CTD-2201I18.1	0.016572	-0.0160961
CTD-2270F17.1	0.00768181	0.00191352
CTD-2297D10.2	-0.0674014	-0.0340625
CTD-2350J17.1	0.0217566	-0.0144417
CTDNEP1	-0.00336138	0.0578112
CTDP1	-0.024057	0.0195274
CTDSP1	0.060598	-0.0683225
CTDSP2	-0.00312149	-0.0415501
CTDSPL	-0.12167	0.0273501
CTDSPL2	-0.00602591	-0.00304541
CTF1	0.0237868	-0.0164756
CTF2P	-0.0201553	-0.002318
CTGF	0.0884322	-0.0254159
CTGLF11P	-0.00214795	-0.0155777
CTGLF12P	-0.0721936	0.0399573
CTGLF9P	-0.0690031	0.0183067
CTH	0.0190128	-0.00109381
CTHRC1	0.00237564	0.00942383
CTIF	-0.120122	0.138467
CTLA4	0.0231758	-0.0234629
CTNNA1	0.0162536	0.0206882
CTNNA1P1	-0.00524803	-0.00401657
CTNNA2	-0.0245029	-0.0342092
CTNNA3	0.00572022	-0.115203
CTNNAL1	-0.182799	0.0235849
CTNNB1	0.0261926	0.0174233
CTNNBIP1	-0.0220554	0.0291373
CTNNBL1	-0.0313557	0.053294
CTNND1	-0.0205992	-0.0342992
CTNND2	-0.0224508	0.0461644
CTNS	0.00714422	-0.0293386
CTPS1	-0.0151577	0.0309529
CTPS2	0.0272237	0.0029088
CTR9	0.0317758	0.0214878
CTRC	-0.0298823	0.0236474
CTRL	-0.0261421	0.0273304
CTSA	-0.0219624	0.102634
CTSB	0.0831713	0.145577
CTSC	0.081005	0.00504212
CTSD	0.108391	0.0886446
CTSF	0.022515	0.0671422
CTSH	0.0980834	-0.0680063
CTSK	0.025595	0.0237786
CTSL	0.0431282	0.0618734
CTSLP1	0.0044628	-0.00692032
CTSLP2	0.0235986	-0.0243831
CTSLP3	0.000827773	-0.00524827
CTSLP4	0.0114273	-0.0100222
CTSLP8	-0.0180241	-0.00854935
CTSO	0.0736455	-0.0740332
CTSS	0.00306085	-0.0345152
CTSV	0.014075	-0.0185958
CTSW	0.0360611	-0.00956144
CTSZ	0.00726821	0.0198662
CTTN	-0.119523	0.0284057
CTTNBP2	-0.0375866	0.0157087
CTTNBP2NL	0.0360617	0.00422627
CTU1	0.0137451	0.0213205
CTU2	-0.042571	0.0391442
CTXN1	-0.129129	0.0559361
CTXN2	0.0235945	0.0286131
CTXN3	-0.0434498	0.000114021
CUBN	0.0301136	-0.017933
CUBNP1	-0.0238629	-0.00112214
CUBNP3	-0.0242677	-0.00827459
CUEDC1	0.0179927	-0.0770634
CUEDC2	0.0625387	0.0525892
CUL1	-0.00213351	0.105267
CUL1P1	-0.0322402	0.00357239
CUL2	0.008198	0.0154928
CUL3	0.0509043	0.040755
CUL4A	-0.0200669	-0.00281222
CUL4B	-0.00116388	0.0459738
CUL5	-0.0209472	0.00729412
CUL7	-0.0457428	0.0455268
CUL9	-0.177392	0.07898
CUTA	0.115668	0.0577615
CUTC	0.0109723	-0.0291395
CUX1	-0.030059	0.0794955
CUX2	-0.109189	0.0718892
CWC15	0.0725579	0.014511
CWC22	-0.0324636	0.0111421
CWC25	-0.060886	0.0380872
CWC27	-0.0574928	0.0323289
CWF19L1	-0.0305921	0.0256302
CWF19L2	-0.0993179	0.0281848
CWH43	-0.00700801	-0.00369102
CX3CL1	-0.0604057	0.187674
CX3CR1	0.10272	-0.143533
CXADR	0.0319345	-0.035342
CXADRP1	0.00816579	-0.00444442
CXADRP2	0.0124621	-0.0205178
CXADRP3	-0.00740308	-0.0019417
CXCL1	0.00201844	-0.00702612
CXCL12	0.101021	-0.00727891
CXCL13	-0.00493147	0.012524
CXCL14	0.209845	0.0224094
CXCL16	0.0570763	-0.060634
CXCL17	-0.011293	0.0064018
CXCL2	0.0375485	-0.0269019
CXCL3	0.0313006	-0.0180951
CXCL5	0.0158628	0.033434
CXCL6	0.000814792	0.0127304
CXCL8	0.00359467	-0.00120856
CXCR2	-0.0163629	0.00579158
CXCR3	-0.00229881	0.00884274
CXCR4	0.0419102	-0.045907
CXCR6	-0.00892093	-0.00698481
CXXC1	-0.097776	0.0533219
CXXC4	0.0118236	0.0409721
CXXC5	-0.0665176	0.0868822
CXorf21	0.0249328	-0.0333614
CXorf23	-0.0784629	-0.0173741
CXorf36	0.0805895	-0.0552054
CXorf38	-0.018826	-0.00521555
CXorf40A	0.00486134	0.0300032
CXorf40B	-0.00503828	0.00900603
CXorf56	-0.0453852	0.056978
CXorf57	0.0291574	-0.0476994
CXorf58	0.00496244	0.000557929
CXorf65	0.00241731	-0.00750258
CXorf67	-0.0111069	-0.000600031
CYB561	-0.135183	0.147547
CYB561A3	-0.0069603	-0.0151778
CYB561D1	-0.0664081	0.0279383
CYB561D2	0.0129543	0.000528016
CYB5A	0.0556697	-0.00197958
CYB5AP2	-0.0116024	0.0059595
CYB5AP3	-0.00202498	1.63097e-05
CYB5AP4	-0.00308154	-0.00562972
CYB5B	-0.00240168	0.00843275
CYB5D1	-0.0360902	0.0283671
CYB5D2	0.00685921	0.0486557
CYB5R1	0.0379683	0.0263535
CYB5R2	0.00646607	-0.0843494
CYB5R3	0.0684323	0.0338532
CYB5R4	0.015681	0.00470445
CYB5RL	-0.05223	-0.018181
CYBA	0.103193	-0.118382
CYBB	0.0415148	-0.0855647
CYBRD1	0.0878966	-0.106732
CYC1	0.0972779	0.118512
CYCS	0.114103	0.136885
CYCSP1	0.00606858	-0.0001878
CYCSP10	-0.0182369	0.000132256
CYCSP11	0.00589003	0.00196519
CYCSP12	0.0070278	0.00617896
CYCSP14	-0.00372378	-0.00416727
CYCSP18	0.00587473	-0.0107889
CYCSP19	0.0040326	-0.00101414
CYCSP2	-0.00737156	0.0121525
CYCSP22	-0.000576156	-0.00192377
CYCSP24	-0.0310706	0.0100354
CYCSP25	0.00441207	-0.00243267
CYCSP26	-0.00293903	-0.000742765
CYCSP27	-0.00116732	0.00537096
CYCSP28	-0.00475112	-0.000130907
CYCSP29	-0.00515776	-0.00546957
CYCSP3	0.0453925	0.0277829
CYCSP30	-0.046524	0.0196735
CYCSP33	0.00143221	-0.0044682
CYCSP34	-0.00588371	-0.00748386
CYCSP38	-0.000463295	0.00095428
CYCSP39	-0.0106022	-0.0121095
CYCSP4	-0.0176519	0.00386615
CYCSP40	-0.00326628	-0.00358633
CYCSP42	-0.0291431	-0.012001
CYCSP44	-0.00421921	0.00342833
CYCSP45	0.00851449	0.0176018
CYCSP46	0.0268303	0.0185465
CYCSP48	-0.00736025	0.00211276
CYCSP49	0.0022114	0.00047035
CYCSP5	-0.0085298	0.000914522
CYCSP51	0.00245116	0.00879611
CYCSP52	-0.0126117	-0.00512788
CYCSP53	-0.00721034	0.00643035
CYCSP55	0.0340301	0.0411212
CYCSP7	0.0011288	-0.00480426
CYCSP8	-0.0340903	-0.00855944
CYCTP	-0.00855934	-0.00582046
CYFIP1	7.54674e-05	0.0343286
CYFIP2	0.014222	0.21968
CYGB	0.01265	0.0888901
CYHR1	-0.0638622	0.0148302
CYLC2	0.00894419	-0.0135079
CYLD	-0.0141488	0.0295094
CYMP	-0.0208939	0.0139833
CYP11A1	0.0178733	-0.0158217
CYP17A1	-0.0268037	0.0171995
CYP17A1-AS1	-0.00908183	0.0252002
CYP1A1	0.00564078	0.0228971
CYP1A2	-0.0185059	0.0158253
CYP1B1	-0.0345614	-0.00500772
CYP1B1-AS1	-0.0415302	-0.00543706
CYP1D1P	0.0128687	-0.0187187
CYP20A1	0.00658127	-0.00313847
CYP21A1P	-0.0335014	0.0213919
CYP21A2	-0.00111016	0.000846955
CYP24A1	-0.00843935	-0.015651
CYP26A1	0.0168142	0.0318484
CYP26B1	-0.0893627	0.0586706
CYP26C1	0.00582189	-0.00398634
CYP27A1	0.0698071	-0.137175
CYP27B1	-0.0128395	0.000445701
CYP27C1	0.0115571	-0.00428611
CYP2A13	0.00546765	-0.00505549
CYP2A6	-0.0317763	0.0111383
CYP2A7	0.000492166	0.000382978
CYP2A7P1	-0.0102124	-0.00437142
CYP2AB1P	-0.0195521	0.0151668
CYP2B6	-0.0110816	0.00662719
CYP2B7P	-0.0534174	-0.0198614
CYP2C18	-0.0188779	-0.00727909
CYP2C19	-0.015613	-0.017735
CYP2C8	-0.0627818	-0.00656156
CYP2C9	-0.00200449	-0.0060039
CYP2D6	-0.0343408	0.0168469
CYP2D7	-0.0448237	-0.00339506
CYP2D8P	-0.0172008	-0.00160132
CYP2E1	-0.07094	0.0434972
CYP2F1	-0.00911995	0.00372438
CYP2F2P	-0.0214845	0.00686165
CYP2G1P	-0.0505372	0.00329
CYP2G2P	-0.0189932	0.00217739
CYP2J2	0.0985566	-0.143173
CYP2R1	-0.00530291	-0.00533136
CYP2S1	0.00769731	0.00194629
CYP2T1P	-0.017668	-0.00204158
CYP2T3P	0.00471158	-0.00784127
CYP2U1	-0.0349855	0.0170823
CYP2W1	-0.014068	0.0098547
CYP39A1	-0.00344261	-0.0258076
CYP3A4	-0.024794	0.00541375
CYP3A43	-0.01286	-0.00893414
CYP3A5	0.0116979	0.00882336
CYP3A51P	-0.0995395	0.054805
CYP3A7	-0.0118793	0.00315027
CYP3A7-CYP3A51P	-0.00672423	0.0132884
CYP3AP2	-0.0174654	0.00146054
CYP46A1	-0.0805609	0.0739545
CYP46A4P	-0.00277634	0.00148574
CYP4A11	-0.0153722	0.00620806
CYP4A22	-0.0237495	0.00989561
CYP4F11	0.0647933	-0.0637273
CYP4F12	0.0234525	-0.0216103
CYP4F2	-0.0251529	0.0027433
CYP4F23P	-0.00124485	-0.0183531
CYP4F24P	0.0591095	-0.0656725
CYP4F25P	-0.0158857	0.00219841
CYP4F29P	-0.0955323	0.0338647
CYP4F3	-0.00397383	-0.0003419
CYP4F30P	-0.00968043	0.00846622
CYP4F34P	-0.00193952	0.0020481
CYP4F35P	-0.112742	0.0672552
CYP4F36P	-0.00459967	-0.00995745
CYP4F8	-0.0112232	-0.00347316
CYP4V2	0.0386082	-0.0332121
CYP4X1	-0.0908624	0.016976
CYP4Z1	-0.0542937	-0.0111343
CYP4Z2P	-0.00869087	-0.0053015
CYP51A1	0.081437	0.0243043
CYP51A1-AS1	-0.00573902	-0.0205959
CYP51A1P1	0.0362411	-0.0111521
CYP51A1P2	0.012343	-0.0071568
CYP51A1P3	0.00999305	-0.0150854
CYP7A1	-0.000691172	-0.000653596
CYP7B1	0.0226034	-0.0302106
CYP8B1	0.00400674	-0.0118116
CYR61	0.0397526	-0.0108803
CYS1	-0.0109543	0.0211476
CYSLTR1	0.0394679	-0.0505694
CYSRT1	-0.0202852	0.00622351
CYSTM1	0.0971094	0.0282991
CYTB	0.100565	0.15807
CYTH1	-0.0248588	0.00804526
CYTH2	0.00473584	0.0694744
CYTH3	-0.0651436	0.108436
CYTH4	0.0540003	-0.082267
CYTIP	0.0201491	-0.0325485
CYTL1	0.0406002	-0.0544912
CYYR1	0.0751869	-0.0174444
CYYR1-AS1	-0.0367517	0.0195246
D2HGDH	-0.0217841	0.0198124
DAAM1	-0.0615147	0.0752521
DAAM2	0.0473012	-0.0940826
DAB1	0.0326914	-0.0019233
DAB1-AS1	-0.0117844	0.0089612
DAB2	-0.00756924	-0.067435
DAB2IP	-0.0688063	0.10159
DACH1	-0.0149704	-0.0310711
DACH2	-0.0617668	-0.0332604
DACT1	-0.0016384	0.00473668
DACT2	0.00992499	0.0117185
DACT3	0.00617782	0.0479272
DACT3-AS1	-0.0336582	0.00889264
DAD1	0.155382	-0.0358032
DAG1	0.0233885	0.00177019
DAGLA	-0.0862687	0.0840033
DAGLB	-0.0349234	0.0195625
DAK	-0.00881665	0.00470422
DALRD3	-0.0107392	0.0221695
DANCR	0.0083615	-0.0294363
DAND5	-0.0104777	-0.0188534
DAO	-0.0112578	0.00697857
DAP	0.0489797	0.00374054
DAP3	-0.0276392	0.0354385
DAP3P1	-0.0630346	0.0188227
DAP3P2	-0.00479638	-0.00370806
DAPK1	-0.0562692	0.0294661
DAPK2	-0.0618952	-0.00656963
DAPK3	-0.0753658	0.121099
DAPL1	-0.00184276	-0.00980699
DAPP1	0.0140722	-0.0327391
DARS	0.07545	0.0020204
DARS-AS1	-0.000793557	-0.0103524
DARS2	-0.00129897	0.0126642
DAW1	-0.0547666	-0.0111139
DAXX	-9.14817e-05	0.0484795
DAZAP1	-0.096266	0.0305633
DAZAP2	0.0476949	0.0300778
DAZAP2P1	-0.0375174	0.0179618
DBF4	-0.0506454	0.0181334
DBF4B	-0.0677382	-0.00468793
DBF4P1	-0.0157494	-0.00119997
DBH	-0.0165766	0.00427001
DBH-AS1	-0.05505	0.0347304
DBI	0.217197	-0.115051
DBIL5P	-0.00765017	0.017792
DBIL5P2	-0.0548208	0.0331689
DBIP1	-0.0107962	-0.022333
DBIP3	-0.00543083	-0.0037605
DBN1	-0.0692843	0.06692
DBNDD1	-0.0445289	0.0808395
DBNDD2	0.0386945	-0.188457
DBNL	-0.0520361	0.0575703
DBP	0.0268197	0.0411191
DBR1	0.0234862	-0.00190539
DBT	-0.0404689	0.0450842
DBX2	0.0491731	-0.0399121
DCAF10	-0.0193018	0.022185
DCAF11	-0.0583196	0.0622752
DCAF12	0.0217495	0.0187096
DCAF12L2	0.0128302	0.00954917
DCAF13	0.032489	-0.00254456
DCAF13P1	-0.00440269	8.78207e-05
DCAF13P2	-0.0756535	0.0327551
DCAF13P3	-0.0286659	0.00778043
DCAF15	-0.0133409	-0.0199744
DCAF16	-0.0836193	0.020359
DCAF17	0.0203521	-0.0395475
DCAF4	-0.0217316	0.0169983
DCAF4L1	-0.0315158	-0.0110751
DCAF4L2	0.00846345	-0.010648
DCAF5	-0.0773603	0.0443373
DCAF6	-0.103539	0.0432857
DCAF7	-0.0286239	0.0622838
DCAF8	-0.0730765	0.0509784
DCAF8L1	-0.00194061	-0.0022638
DCAF8L2	-0.00817663	0.00243399
DCAKD	-0.0280907	0.0440178
DCBLD1	-0.0659865	-0.044288
DCBLD2	-0.0178577	0.0261186
DCC	-0.0480704	0.0377748
DCD	-0.000963088	-0.00216886
DCDC1	-0.0234919	-0.0142363
DCDC2	-0.0351	-0.00972039
DCDC2B	-0.0252255	0.000543811
DCDC2C	-0.0180807	0.00886416
DCDC5	-0.0569741	-0.0117226
DCHS1	0.00721509	0.0537642
DCHS2	0.0318206	-0.0522486
DCK	0.0382564	0.0486438
DCLK1	-0.166985	0.190687
DCLK2	-0.0676153	0.0024353
DCLK3	-0.0330479	0.00677084
DCLRE1A	0.00961295	0.0326217
DCLRE1B	0.0178081	-0.00537819
DCLRE1C	-0.000331136	-0.0310967
DCN	0.12428	0.0162144
DCP1A	-0.0387558	0.0591571
DCP1B	0.0147762	-0.018768
DCP2	0.0368192	0.0182739
DCPS	0.0250499	0.0287936
DCST1	-0.000645132	-0.00828472
DCST2	-0.00874982	0.0112558
DCSTAMP	-0.0225612	-0.0278187
DCT	-0.029155	-0.00895746
DCTD	-0.0169075	0.0410571
DCTN1	-0.0579016	0.184004
DCTN1-AS1	-0.0263722	0.0317575
DCTN2	0.00599572	0.124881
DCTN3	0.020793	0.0821863
DCTN4	0.0289794	0.0236593
DCTN5	-0.022525	0.0295789
DCTN6	0.0720423	0.0369985
DCTPP1	0.0254275	0.0448153
DCUN1D1	0.0168897	-0.0162109
DCUN1D2	-0.0428045	0.05718
DCUN1D3	-0.00347979	0.000677131
DCUN1D4	-0.0233275	-0.0278474
DCUN1D5	-0.0383633	0.0407126
DCX	-0.00637239	0.0718517
DCXR	0.098081	0.0278487
DDA1	-0.00347044	0.0182043
DDAH1	0.00970934	0.0324048
DDAH2	0.0722506	-0.0825956
DDB1	0.00903472	0.0877498
DDB2	-0.0104175	-0.0334039
DDC	0.00423791	0.00241499
DDHD1	-0.117954	0.0264429
DDHD2	-0.01768	0.0432091
DDI1	-0.00523354	0.00659722
DDI2	-0.00697363	0.00958141
DDIAS	-0.00139839	-0.00857667
DDIT3	0.0926299	0.0199234
DDIT4	0.10058	-0.0572377
DDIT4L	0.0558238	-0.0291749
DDN	-0.0897925	0.0501542
DDO	0.0179961	-0.0315242
DDOST	0.0762388	0.0432208
DDR1	0.145188	-0.150648
DDR2	0.0784235	-0.0106461
DDRGK1	-0.0734805	-0.00155243
DDT	0.0712345	0.0642909
DDTL	-0.0322662	0.00481118
DDX1	0.0143131	0.0913465
DDX10	-0.103605	0.0287168
DDX10P1	-0.0461994	0.00404619
DDX10P2	-0.0254679	0.00200951
DDX11	-0.0290608	0.032653
DDX11-AS1	-0.00094962	-0.00226875
DDX11L1	0.00201583	-0.0104141
DDX11L10	-0.0155028	0.0106245
DDX11L2	-0.0142479	-0.00580156
DDX12P	-0.000112138	-0.0121097
DDX17	-0.0100252	-0.119447
DDX18	-0.00655308	0.0174883
DDX18P1	-0.0130014	0.00315253
DDX18P2	0.000581755	-0.000751193
DDX18P3	-0.00234301	0.0252424
DDX18P4	0.0264853	-0.018195
DDX18P5	-0.0204764	0.0059494
DDX18P6	-0.0260223	-0.00737568
DDX19A	-0.0441675	0.0519813
DDX19B	-0.0227843	0.0187373
DDX20	-0.00385522	-0.0048786
DDX20P1	-0.00403426	-0.00103813
DDX21	-0.050067	0.0332467
DDX23	-0.0118176	0.0487192
DDX24	-0.108002	0.288144
DDX25	-0.0190079	0.0740997
DDX26B	-0.0567954	-0.031572
DDX26B-AS1	0.00248458	-0.00463005
DDX27	-0.122147	0.0774732
DDX28	0.0104165	0.0126611
DDX31	-0.0209481	0.00896648
DDX39A	0.00628178	0.00849079
DDX39B	-0.0117106	0.00388169
DDX39BP1	-0.00655595	0.0101303
DDX39BP2	-0.0094144	0.012058
DDX3P1	-0.0651248	0.0253503
DDX3P2	-0.058512	0.0331577
DDX3P3	0.036269	-0.0172417
DDX3X	0.0533439	0.0509292
DDX3Y	0.0439579	-0.0252537
DDX4	-0.0175329	0.00672484
DDX41	-0.0567133	0.0885111
DDX42	-0.084576	0.0636864
DDX43	0.0156909	-0.0281359
DDX46	-0.107465	0.0578035
DDX47	0.038323	-0.00914354
DDX49	-0.00112398	0.0218373
DDX5	0.0476566	-0.152961
DDX50	-0.0456255	0.0291503
DDX50P1	-0.0812367	0.0516734
DDX50P2	-0.00379579	0.0467963
DDX51	-0.200231	0.147921
DDX52	-0.0426293	0.0123923
DDX53	-0.0110099	-0.0155642
DDX54	-0.0381857	0.0168019
DDX55	-0.10683	0.0524658
DDX55P1	-0.138011	0.0644117
DDX56	-0.0351542	0.0575115
DDX58	0.0347686	-0.0334453
DDX59	0.0531489	-0.011226
DDX6	0.0139903	0.0299263
DDX60	0.0773979	-0.056492
DDX60L	0.0715609	-0.0291081
DDX6P1	0.00373331	-0.00554972
DDX6P2	-0.00306434	-0.000941418
DEAF1	-0.0401852	0.101407
DEAR	-0.0552382	-0.0309038
DECR1	0.0722138	0.0286705
DECR2	-0.0173014	0.00855657
DEDD	-0.00550902	0.0197858
DEDD2	-0.0252901	0.05246
DEF6	0.0164689	-0.0360519
DEF8	-0.125371	0.0893395
DEFA5	-0.00633138	-0.00312347
DEFA7P	-0.0241358	5.04779e-05
DEFB1	0.0124782	-9.89161e-05
DEFB109P1	-0.0159891	0.0121958
DEFB109P2	-0.157147	0.0881338
DEFB109P3	-0.091131	0.0261082
DEFB119	0.0128632	-0.00625081
DEFB131	-0.00874802	-0.00124982
DEFB134	-0.00489659	0.0167889
DEFB135	-0.00923501	-0.00576313
DEFB136	-0.0145898	0.0134902
DEGS1	0.110942	-0.0115141
DEGS2	0.0427848	-0.0115709
DEK	0.0616049	0.0478635
DENND1A	-0.0241155	-0.000100982
DENND1B	-0.00697572	0.0353652
DENND1C	0.0149408	-0.0240672
DENND2A	0.0288805	-0.00898827
DENND2C	-0.00674945	-0.022776
DENND2D	-0.0113559	0.00251552
DENND3	-0.116492	-0.0186952
DENND4A	-0.0643719	-0.010024
DENND4B	-0.0211755	0.0264231
DENND4C	0.00270631	0.003967
DENND5A	0.0294206	0.00613132
DENND5B	-0.0117508	0.0995872
DENND5B-AS1	0.00854703	-0.0137368
DENND6A	-0.0460912	0.00884229
DENND6B	-0.0861779	0.0486754
DENR	-0.0162213	0.045995
DEPDC1	-0.00629624	0.0110607
DEPDC1-AS1	-0.00788058	-0.00594901
DEPDC1B	-0.0267172	-0.00578031
DEPDC1P1	-0.113859	0.0244495
DEPDC1P2	-0.0219901	0.02261
DEPDC4	-0.00159189	-0.0194189
DEPDC5	-0.0466659	0.064989
DEPDC7	0.0214582	-0.0596194
DEPTOR	-0.019709	0.021336
DERA	0.0520227	-0.0348844
DERL1	0.0437937	0.0113423
DERL2	0.0717521	-0.0292938
DERL3	0.0206344	0.00916276
DES	-0.00445293	-0.0047208
DESI1	-0.0129726	0.0599941
DESI2	0.0231302	0.00641134
DET1	-0.00567456	0.0130908
DEXI	0.0476431	0.0939147
DFFA	-0.00395115	0.0347823
DFFB	-0.0553746	0.0301645
DFFBP1	-0.00703732	0.000274402
DFNA5	0.0310582	0.0540356
DFNB31	-0.0146914	-0.0948537
DFNB59	-0.0169567	0.0405278
DGAT1	-0.0445146	0.0646075
DGAT2	0.0135328	0.0233122
DGAT2L6	-0.00444115	0.000284492
DGAT2L7P	-0.0162107	0.0153109
DGCR10	-0.0969775	0.0372533
DGCR11	-0.0463428	0.0222599
DGCR14	-0.0248126	0.0436038
DGCR2	-0.0417752	0.141907
DGCR5	-0.141545	0.0439348
DGCR6	-0.000718616	0.0493932
DGCR6L	0.0110938	0.0553005
DGCR8	-0.079982	0.0640755
DGCR9	-0.130019	0.0517052
DGKA	-0.126541	0.0131052
DGKB	-0.101206	-0.03653
DGKD	0.0396067	0.14635
DGKE	-0.0518508	0.120067
DGKG	0.0320712	-0.0678999
DGKH	-0.0770996	-0.018977
DGKI	-0.142267	0.0424932
DGKK	0.0119039	0.0060172
DGKQ	-0.142234	0.106639
DGKZ	-0.308358	0.194933
DGKZP1	-0.0982537	0.0576533
DGUOK	0.0590606	0.0645354
DGUOK-AS1	-0.0169051	-0.00319574
DHCR24	-0.0359834	0.0234652
DHCR7	0.0276801	-0.0215769
DHDDS	-0.124768	0.103461
DHDH	0.0087357	0.0153599
DHFR	-0.0503348	0.0244539
DHFRL1	0.012379	0.00467134
DHFRP1	-0.0347935	0.0126039
DHFRP2	-0.0286931	0.00429684
DHH	-0.00472607	-0.000876411
DHODH	-0.0139915	-0.0055262
DHPS	0.0372616	0.0984345
DHRS1	-0.0117886	0.0281607
DHRS11	-0.0416574	0.119013
DHRS12	-0.0120022	-0.0116269
DHRS13	0.0614342	0.0497462
DHRS2	-0.00801083	0.0103508
DHRS3	0.053414	-0.0174671
DHRS4	0.0145365	-0.0223107
DHRS4-AS1	-0.00867984	0.00703618
DHRS4L1	-0.00733222	0.00549144
DHRS4L2	0.0111293	-0.022766
DHRS7	0.154078	0.0409078
DHRS7B	0.0430092	0.030094
DHRS7C	-0.000160171	-0.00063664
DHRS9	0.0585998	-0.0927505
DHRSX	0.012779	0.00663243
DHTKD1	-0.0293249	0.0250797
DHX15	0.0359522	0.0125501
DHX16	-0.00324655	0.0345972
DHX29	-0.0587002	0.00618202
DHX30	-0.0514395	0.120653
DHX32	0.0180896	0.0159329
DHX33	-0.0818849	0.0721944
DHX34	-0.127665	0.0510173
DHX35	-0.0233946	0.0237033
DHX36	-0.0606119	0.092731
DHX37	-0.0369109	0.0260297
DHX38	-0.0239163	0.0186958
DHX40	0.004821	0.0357506
DHX57	-0.0309566	0.0404005
DHX58	0.0102467	-0.00744088
DHX8	-0.0207879	0.0109346
DHX9	0.0522132	0.0373369
DHX9P1	0.00198733	-0.00315639
DIABLO	0.0599026	0.0527125
DIAPH1	-0.102586	0.0562293
DIAPH2	-0.0883925	-0.0340469
DIAPH2-AS1	-0.01857	-0.00584128
DIAPH3	0.0212089	-0.0477426
DICER1	-0.0358561	-0.0231923
DICER1-AS1	-0.0138867	-0.0156607
DIDO1	-0.0820753	0.0305827
DIEXF	-0.0128902	0.00751523
DIMT1	0.0188015	-0.00767596
DIO1	-0.0219591	0.00926289
DIO2	0.104643	-0.11357
DIO2-AS1	-0.00354521	0.000887538
DIO3	-1.05795e-05	-0.00117235
DIO3OS	0.00308836	-0.0118605
DIP2A	-0.0204991	0.0244928
DIP2A-IT1	-0.0174325	0.000863581
DIP2B	0.00487999	-0.0317709
DIP2C	-0.0334741	0.0564988
DIRAS1	-0.015987	0.179255
DIRAS2	-0.0553633	0.116105
DIRAS3	0.0553679	0.0259555
DIRC2	0.0299656	-0.016213
DIRC3	-0.0687733	-0.0115573
DIS3	-0.0101422	0.0380239
DIS3L	0.00023828	0.00914885
DIS3L2	-0.0557292	0.0306028
DISC1	0.051079	-0.0552107
DISC1-IT1	0.0213072	-0.0258793
DISC1FP1	-0.0155785	-0.00239005
DISC2	0.0243188	-0.0266137
DISP1	0.0317246	-0.022586
DISP2	-0.0168781	0.0628686
DIXDC1	0.0282681	0.0602628
DKC1	0.0123705	0.0292824
DKFZP434A062	-0.0183981	0.0154161
DKFZP434H168	-0.0210746	-0.00759928
DKFZP434I0714	0.015045	0.00943676
DKFZP434L187	0.0166009	-0.0107745
DKFZP586I1420	-0.0600754	-0.0272097
DKFZp434J0226	-0.0471391	0.0331299
DKFZp451B082	0.00080665	-0.00157719
DKFZp779M0652	0.0137262	-0.0336927
DKK1	0.00863436	0.0461717
DKK2	0.0119525	0.0155824
DKK3	0.105899	0.119365
DKK4	0.000876861	0.0104154
DKKL1	-0.00416374	0.000596648
DKKL1P1	0.0118136	-0.0157518
DLAT	0.016593	0.0421067
DLC1	0.0824159	-0.0343485
DLD	0.0380903	0.0458382
DLEC1	-0.0041185	-0.0113932
DLEC1P1	-0.0396294	0.0219363
DLEU1	-0.0086335	-0.0153792
DLEU2	-0.000518606	-0.0663209
DLEU2L	-0.103036	0.0359028
DLEU7	0.00986037	0.0122558
DLEU7-AS1	0.0397255	-0.0643491
DLG1	-0.191724	-0.03837
DLG1-AS1	0.00899274	-0.0235854
DLG2	-0.145321	-0.0350102
DLG3	-0.0324275	0.0947118
DLG4	-0.0910901	0.10741
DLG5	-0.0155355	0.0643838
DLG5-AS1	-0.0261936	0.0257541
DLGAP1	-0.195494	0.163914
DLGAP1-AS1	-0.205824	0.0931129
DLGAP1-AS2	-0.0621506	0.0220125
DLGAP1-AS3	-0.0553081	0.039365
DLGAP1-AS4	-0.292392	0.0211913
DLGAP1-AS5	-0.0661964	0.0755772
DLGAP2	-0.237732	0.103618
DLGAP2-AS1	-0.0180167	0.000311221
DLGAP3	-0.135853	0.0646826
DLGAP4	-0.0426967	0.123361
DLGAP4-AS1	0.00518936	-0.0140509
DLGAP5	-0.000147501	-0.001068
DLK2	-0.0530933	0.00603181
DLL1	0.0422329	-0.0709329
DLL3	0.0754232	-0.0128066
DLL4	-0.0162978	0.0209107
DLST	0.00148517	0.00377716
DLSTP1	-0.0388505	0.0151237
DLX1	0.103744	0.117967
DLX2	0.0494605	0.0596738
DLX3	-0.00814352	0.00570174
DLX4	-0.0331251	-0.00141571
DLX5	0.0788911	0.0757307
DLX6	0.06132	0.0769827
DLX6-AS1	0.145012	0.103443
DMAP1	-0.114923	0.116712
DMBT1	0.00191179	-0.00828614
DMBT1P1	-0.0348477	-0.0110066
DMBX1	-0.00636304	-0.00509588
DMC1	0.0102748	0.00169113
DMD	-0.164177	-0.0599707
DMGDH	-0.0201086	-0.0378007
DMKN	-0.0319604	0.0701091
DMP1	0.0231605	0.0160902
DMPK	-0.161459	0.0580083
DMRT2	0.00271418	-0.0367275
DMRT3	-0.0274784	0.0178577
DMRTA1	0.0231579	-0.0210869
DMRTA2	-0.0174866	-0.00894638
DMRTC1	-0.0149887	0.0198625
DMRTC1B	-0.0225509	0.0222614
DMRTC2	0.00443249	-0.00562285
DMTF1	-0.0688998	-0.0434634
DMTN	-0.188173	0.195727
DMWD	-0.15535	0.108495
DMXL1	-0.0216613	0.0119351
DMXL2	-0.0616072	0.0496987
DNA2	-0.0256763	0.0151234
DNAAF1	-0.0950689	0.0080441
DNAAF2	0.0211321	0.0319916
DNAAF3	-0.000994136	0.00209005
DNAAF5	-0.0414465	0.00394594
DNAH1	-0.169316	0.0656129
DNAH10	-0.0461291	0.0218029
DNAH11	0.0265064	-0.0349329
DNAH12	-0.000436795	-0.0326864
DNAH14	-0.0674459	-0.0394792
DNAH17	-0.00448912	-0.0540862
DNAH17-AS1	-0.00504408	-0.0401191
DNAH2	-0.0560994	-0.0106989
DNAH3	-0.0106206	0.000733496
DNAH5	-0.0771017	-0.030836
DNAH6	-0.161696	-0.0607068
DNAH7	-0.0892577	-0.054445
DNAH8	-0.00587357	-0.00860981
DNAH9	-0.03555	0.00182299
DNAI1	-0.00698115	0.0487974
DNAI2	0.0287211	-0.0161397
DNAJA1	0.0863296	0.073815
DNAJA1P2	-0.00173101	0.0104738
DNAJA1P3	0.031102	0.0123975
DNAJA1P5	-0.0587075	-0.00821696
DNAJA1P6	0.0147747	-0.0158521
DNAJA2	0.0184449	0.100432
DNAJA3	-0.0185346	0.0394278
DNAJA4	-0.0308877	0.0586306
DNAJB1	0.0486345	0.0216464
DNAJB11	0.0561665	0.00376462
DNAJB12	-0.0270223	0.0517683
DNAJB13	-0.00496797	0.0103488
DNAJB14	0.031924	0.0551579
DNAJB1P1	0.00148834	-0.0129058
DNAJB2	-0.0928983	0.0210904
DNAJB4	0.0268317	0.0199885
DNAJB5	-0.0499075	0.0577008
DNAJB5-AS1	-0.0183531	-0.00415877
DNAJB5P1	0.00126195	-0.0105421
DNAJB6	0.0897586	0.111788
DNAJB7	-0.018269	0.0150606
DNAJB9	0.081348	0.0505207
DNAJC1	-0.0481168	-0.0150514
DNAJC10	-0.077785	-0.0692775
DNAJC11	-0.0133115	0.0299363
DNAJC12	0.075689	0.0315685
DNAJC13	-0.0390225	-0.0252562
DNAJC14	0.012504	0.00401002
DNAJC15	0.082878	0.0262116
DNAJC16	-0.0347053	0.0378698
DNAJC17	-0.0273586	0.0121619
DNAJC18	-0.0471403	0.111947
DNAJC19	0.0710771	0.0124138
DNAJC19P1	-0.00845382	0.00392473
DNAJC19P5	0.0091867	-0.00121979
DNAJC19P6	-0.00513041	-0.0010151
DNAJC19P7	-0.0117201	0.0103732
DNAJC19P8	-0.0125453	0.0495643
DNAJC19P9	0.0487217	-0.000936355
DNAJC2	-0.0498843	-0.026611
DNAJC21	-0.0832032	0.0710023
DNAJC22	-0.0101248	-0.0316035
DNAJC24	-0.0535677	-0.00207293
DNAJC25	-0.0374577	0.0328231
DNAJC27	-0.0311346	0.0522251
DNAJC27-AS1	0.00882966	-0.019153
DNAJC28	-0.0305726	0.0180856
DNAJC3	0.0958682	-0.0225039
DNAJC3-AS1	-0.00573222	-0.00714648
DNAJC30	-0.0351368	0.0740086
DNAJC4	-0.0178416	0.0836819
DNAJC5	-0.0238805	0.172684
DNAJC5B	0.0268066	0.00260075
DNAJC5G	-0.100534	0.0302655
DNAJC6	0.0313568	0.0972479
DNAJC7	0.00572386	0.0158744
DNAJC8	0.0443731	0.0573926
DNAJC8P1	-0.0281842	0.0196545
DNAJC9	-0.0485012	0.0485528
DNAJC9-AS1	-0.0354866	-0.00536154
DNAL1	-0.0555018	0.0330609
DNAL4	-0.044675	0.0274991
DNALI1	-0.0102835	-0.000883985
DNASE1	-0.0751321	0.0422528
DNASE1L1	-0.000796504	0.00034186
DNASE1L2	-0.0524583	0.0423983
DNASE2	0.0566087	-0.00306187
DNASE2B	-0.00673706	-0.00207213
DND1	0.00471011	-0.00192126
DND1P1	-0.0220873	0.0548332
DND1P2	-0.0213813	0.0081302
DNER	0.24514	0.0521828
DNHD1	-0.0214213	-0.0356135
DNLZ	0.0441003	0.0202144
DNM1	-0.255621	0.388363
DNM1L	-0.0535775	0.0932864
DNM1P17	-0.000895937	-0.00612239
DNM1P18	-0.0115837	0.00290894
DNM1P19	-0.0126787	0.00299868
DNM1P24	-0.0107785	0.00116684
DNM1P26	-0.013897	0.00586714
DNM1P28	-0.00888962	0.00462447
DNM1P29	-0.0137749	0.00268829
DNM1P30	-0.00999987	0.0169573
DNM1P32	-0.00323542	0.00911006
DNM1P33	-0.00866129	0.00616277
DNM1P34	-0.0145509	0.0102846
DNM1P35	-0.0361074	0.0203377
DNM1P36	-0.0134313	-0.00126477
DNM1P37	0.00189508	-0.00459253
DNM1P38	-0.00826726	0.00278418
DNM1P40	0.000328306	0.00222356
DNM1P41	-0.0210984	0.0204984
DNM1P43	0.000910517	-0.00858735
DNM1P44	0.00458801	-0.00776944
DNM1P45	-0.00514261	-0.0070112
DNM1P46	0.0191612	-0.0200348
DNM1P47	0.0154959	-0.0119308
DNM1P49	0.00542455	0.000306017
DNM1P5	-0.00954112	0.0122023
DNM1P9	-0.00293666	0.0112013
DNM2	-0.102894	0.0118034
DNM3	0.103309	0.0592945
DNM3-IT1	-0.0106527	-0.0140116
DNM3OS	-0.0129667	-0.049949
DNMBP	-0.0133359	0.0275765
DNMBP-AS1	-0.00619004	-0.00206934
DNMT1	-0.0246077	0.0795617
DNMT3A	-0.153469	0.0647229
DNMT3AP1	0.0127783	-0.0144668
DNMT3B	0.0142968	0.0256418
DNPEP	-0.0303545	0.0320599
DNPH1	0.0388326	0.0143248
DNTTIP1	0.0139482	0.0400213
DNTTIP2	-0.00686991	0.0214883
DOC2A	-0.134531	0.00669768
DOC2B	-0.018354	0.0204064
DOC2GP	-0.0136503	0.0143065
DOCK1	0.0859455	-0.151236
DOCK10	0.173895	-0.0818072
DOCK11	0.0418935	0.085711
DOCK11P1	-0.0105051	0.00398897
DOCK2	0.0345402	-0.0581683
DOCK3	-0.155437	0.1264
DOCK4	-0.0876091	-0.0665106
DOCK4-AS1	-0.0148732	-0.0362637
DOCK5	0.0220737	-0.175262
DOCK6	0.0916835	-0.0530063
DOCK7	0.0232778	-0.0543666
DOCK8	0.066546	-0.0978825
DOCK9	-0.0133217	-0.0414053
DOCK9-AS1	-0.0052883	-0.00883536
DOCK9-AS2	-0.000519683	0.00768354
DOHH	-0.00426109	0.0309475
DOK1	0.0262802	-0.0305712
DOK2	0.0115919	-0.00545007
DOK3	-0.0598507	0.0368882
DOK4	-0.0339019	0.0480686
DOK5	0.0328889	0.0615321
DOK6	-0.00383688	0.0278015
DOK7	-0.0350643	0.041806
DOLK	0.0470052	0.00751273
DOLPP1	0.0251203	0.00690311
DONSON	-0.0121566	-0.00748628
DOPEY1	-0.129985	-0.0144072
DOPEY2	-0.103177	0.0954308
DOT1L	-0.0677862	0.0190402
DPAGT1	-0.000594946	0.019348
DPCD	-0.00426662	-0.00131219
DPCR1	-0.0042223	0.000977925
DPEP1	-0.00273469	-0.00204171
DPEP2	0.0421567	-0.0287859
DPF1	-0.0983495	0.0772462
DPF2	-0.0135083	0.00152339
DPF3	0.0163873	-0.0442249
DPH1	-0.0147667	0.0302466
DPH2	-0.0562081	0.0476952
DPH3	0.00709153	0.0272356
DPH3P1	-0.0342775	0.00343778
DPH5	0.0178645	-0.0115455
DPH6	0.062122	-0.0665628
DPH6-AS1	0.00286296	-0.0292519
DPH7	-0.0517876	0.040254
DPM1	0.051721	0.0196334
DPM2	0.0403249	0.0390378
DPM3	0.0355493	0.0218742
DPP10	-0.0520169	-0.0402806
DPP10-AS1	-0.0592999	0.00515814
DPP10-AS3	-0.0512653	0.0368208
DPP3	-0.0254883	0.0208391
DPP3P1	-0.00308879	-0.00090216
DPP3P2	-0.00829277	0.00481458
DPP4	-0.0312106	0.0536736
DPP6	-0.0992653	0.191511
DPP7	-0.0936364	0.0906765
DPP8	0.00376642	0.0771841
DPP9	-0.0561522	0.0288879
DPP9-AS1	-0.011292	0.00156978
DPPA2P1	-0.00522726	-0.00304036
DPPA2P2	-0.0014502	-0.00503392
DPPA3	0.0222208	-0.0100091
DPPA3P1	-0.000388154	-0.00212897
DPPA4	-0.00690837	0.00717582
DPPA4P1	-0.0203335	0.0113363
DPPA5	-0.00290831	0.00151336
DPPA5P1	-0.00774408	-0.00732796
DPRXP1	-0.00828004	-0.0043746
DPRXP2	-0.0299442	0.00939511
DPRXP3	-0.013123	0.00489978
DPRXP4	0.0201713	-0.0196927
DPRXP5	-0.00171434	-0.00535701
DPT	0.00418327	0.0252918
DPY19L1	-0.0513043	0.0236254
DPY19L1P1	-0.0204552	-0.0117766
DPY19L2	-0.0155544	0.0143117
DPY19L2P1	-0.111915	-0.074357
DPY19L2P2	-0.0261465	0.0187727
DPY19L2P3	0.0040006	0.00176985
DPY19L2P4	-0.0222713	-0.0332707
DPY19L3	0.0389558	-0.0170708
DPY19L4	0.0735984	-0.0215746
DPY30	0.0645125	0.0342375
DPYD	-0.0990204	-0.167162
DPYD-AS1	-0.0189871	-0.0220722
DPYD-AS2	-0.041708	-0.0321935
DPYS	0.00747162	-0.0323164
DPYSL2	0.0723845	0.0669741
DPYSL3	0.0474772	-0.0406762
DPYSL4	-0.103588	0.112474
DPYSL5	-0.0195185	-0.00598466
DQX1	-0.023947	0.00504398
DR1	0.028406	0.0312392
DRAM1	0.0495956	0.0191127
DRAM2	0.0510235	-0.00189297
DRAP1	0.0212126	0.0545074
DRAXIN	0.00310967	-0.00299143
DRC1	-0.0435199	0.000648144
DRC7	-0.00243083	-0.00845013
DRD1	0.000456116	-0.0105055
DRD2	-0.0290838	0.00485207
DRD3	0.0135256	0.00135145
DRD4	-0.0471394	0.0285682
DRD5	0.00937277	0.0103578
DRD5P1	0.0248135	-0.000230903
DRD5P2	-0.0118885	0.00866938
DRG1	0.0371094	0.0547722
DRG2	-0.045363	0.0463297
DRGX	-0.0350391	0.00135541
DRICH1	-0.0435088	0.0325
DROSHA	0.00826067	0.0214396
DRP2	-0.173798	0.102322
DSC1	-0.00374085	0.0043604
DSC2	-0.0105914	-0.0302753
DSC3	-0.0026818	0.00149102
DSCAM	-0.0115957	0.0118085
DSCAM-AS1	-0.0385741	0.00367577
DSCAM-IT1	-0.00549672	-0.00549006
DSCAML1	-0.009006	0.0327747
DSCAS	0.0319166	-0.0204021
DSCC1	0.0176179	0.00195763
DSCR3	-0.0318567	0.0074004
DSCR9	-0.0172978	-0.00349171
DSE	0.0238296	-0.016927
DSEL	0.0751367	-0.0329448
DSG1	-0.00100147	0.000684545
DSG2	-0.0189292	-0.00125218
DSG2-AS1	-0.0108898	-0.000521868
DSG3	-0.0188335	0.00447477
DSN1	-0.0463823	0.0162644
DSP	0.0156104	-0.00207346
DSPA2D	0.0674964	-0.0319423
DST	-0.0849002	-0.0623529
DSTN	0.0361628	0.0835864
DSTNP2	0.00811716	0.0251536
DSTNP3	-0.0060756	0.00929558
DSTNP4	0.00790705	-0.00880631
DSTNP5	0.00170155	-0.00131055
DSTYK	-0.0228395	0.0885293
DTD1	0.0684749	0.077232
DTD2	0.0104989	-0.00796055
DTHD1	0.0106239	-0.0211723
DTL	0.0110397	-0.0206874
DTNA	0.0371667	0.0109233
DTNB	-0.0966661	0.062845
DTNBP1	-0.00660751	0.00147878
DTWD1	-0.0384471	-0.0442598
DTWD2	-0.0537604	0.0168503
DTX1	-0.0285813	0.0342435
DTX2	0.0218661	-0.0164854
DTX2P1-UPK3BP1-PMS2P11	-0.0044943	0.000125729
DTX3	-0.111336	0.144613
DTX3L	0.10395	-0.0509102
DTX4	-0.0601625	0.0507091
DTYMK	0.0218498	-0.00604738
DUOX1	-0.00388217	-0.0084891
DUOX2	-0.00631208	-0.00408483
DUOXA1	-0.00401789	-0.00905675
DUPD1	-0.00528739	0.0093477
DUS1L	-0.0937513	0.0707318
DUS2	-0.018186	0.0133182
DUS3L	-0.0405689	0.0357076
DUS4L	-0.0113817	-0.00283681
DUSP1	0.0970174	0.0638526
DUSP10	0.0509143	0.040001
DUSP11	0.00840839	0.00345851
DUSP12	0.0101506	0.0155599
DUSP12P1	-0.0209931	-0.00594863
DUSP13	-0.00858671	-0.00989541
DUSP14	-0.0218081	0.0238163
DUSP15	0.00634756	0.00426482
DUSP16	-0.0211131	-0.0227089
DUSP18	-0.0671409	-0.00717568
DUSP19	-0.0361309	-0.0196399
DUSP2	-0.0218235	0.0279981
DUSP22	-0.0219855	0.0118405
DUSP23	0.0324663	-0.00320132
DUSP26	-0.0204384	0.0912861
DUSP27	-0.0181358	-0.0164451
DUSP28	0.0126545	0.0206935
DUSP3	-0.0794377	0.12809
DUSP4	0.0296363	0.0493776
DUSP5	-0.00305249	0.0478847
DUSP5P1	-0.0660456	-0.00230443
DUSP5P2	0.00153057	0.00652574
DUSP6	-0.027226	0.0382778
DUSP7	0.00277534	0.012111
DUSP8	-0.0897765	0.124406
DUSP8P4	-0.0117346	0.00386311
DUSP9	-0.0399645	-0.00991399
DUT	-0.0355562	0.0705516
DUTP1	-0.00264581	-0.00611737
DUTP2	-0.0106225	0.00405094
DUTP3	-0.0350755	0.046569
DUTP5	0.00808478	0.00284755
DUTP6	-0.0131126	0.00254043
DUTP7	-0.00897854	-0.00259264
DUTP8	-0.00138765	-0.00485258
DUX4L16	0.00728391	-0.0180569
DUX4L17	0.0121289	-0.0169234
DUX4L18	0.00707129	-0.0120144
DUX4L19	0.00314466	-0.0102186
DUX4L26	0.00545053	-0.00165095
DUX4L27	-0.0107004	-0.00183684
DUX4L9	-0.012725	0.00302321
DUXA	-0.0332035	0.0136911
DUXAP1	-0.0236295	-0.00668175
DUXAP10	-0.0409644	-0.0365252
DUXAP3	-0.0315524	0.0140322
DUXAP4	0.0016789	0.00167242
DUXAP6	-0.010636	0.00425182
DUXAP7	-0.00182903	-0.0125775
DUXAP8	-0.0278649	-0.0418937
DUXB	-0.0389115	0.00765014
DVL1	-0.0932536	0.0629874
DVL1P1	-0.0165274	0.0128837
DVL2	-0.088633	0.0415935
DVL3	-0.0404088	0.0276021
DXO	-0.00369059	0.0255349
DYDC1	-0.00990595	-0.00501083
DYDC2	-0.0200981	-0.0203613
DYM	-0.0147506	0.0559771
DYNC1H1	-0.0334406	0.170935
DYNC1I1	-0.079214	0.145091
DYNC1I2	-0.22441	0.0783206
DYNC1I2P1	-0.0173863	-0.0307684
DYNC1LI1	0.0110988	0.10858
DYNC1LI2	-0.0386512	0.00574498
DYNC2H1	-0.132801	-0.00254871
DYNC2LI1	-0.0976449	-0.0186997
DYNLL1	0.101048	-0.0166285
DYNLL1P1	0.0338266	-0.0192159
DYNLL1P2	0.0317031	-0.00938718
DYNLL1P3	0.0107942	-0.0019135
DYNLL1P4	-0.0193481	0.00518194
DYNLL1P6	-0.00648549	0.00657991
DYNLL1P7	0.007741	-0.00764424
DYNLL2	0.00165182	0.0416694
DYNLRB1	0.0875964	0.0833704
DYNLRB2	-0.0173724	0.00972174
DYNLT1	0.0747422	-0.0256659
DYNLT3	0.051693	0.0707814
DYNLT3P1	-0.0177507	0.00362206
DYNLT3P2	-0.0317944	0.0170467
DYRK1A	-0.0276039	0.0288478
DYRK1B	-0.0247086	0.0529937
DYRK2	0.00828706	0.00538029
DYRK3	-0.00966074	-0.0100234
DYRK4	0.00619944	0.0146963
DYSF	-0.0992904	-0.00960139
DYTN	0.00614975	-0.000903162
DYX1C1	-0.0188172	0.00869821
DZANK1	-0.0820251	0.0123968
DZIP1	-0.0953488	0.0676707
DZIP1L	-0.0137081	0.0212975
DZIP3	-0.0835198	-0.00773877
E2F1	-0.0159504	0.0137365
E2F2	-0.0153686	0.0111417
E2F3	-0.103677	0.00658653
E2F3P1	-0.0191378	-0.00470718
E2F3P2	-0.0615294	0.0080699
E2F4	-0.0697402	0.045458
E2F5	0.00104466	-0.0302585
E2F6	-0.00865219	0.000100837
E2F6P1	-0.00578345	-0.0159072
E2F6P2	-0.00472814	-0.0115325
E2F6P3	0.00422536	-0.00850357
E2F7	-0.0174803	-0.014579
E2F8	-0.014913	0.00938652
E4F1	-0.0637368	0.0603741
EAF1	-0.0163685	0.0463916
EAF2	0.0211331	-0.00206052
EAPP	0.0152692	0.0688606
EARS2	-0.0382155	0.0247792
EBAG9	0.0242345	0.0272073
EBAG9P1	-0.0203187	0.0136187
EBF1	0.105261	-0.0339045
EBF3	-0.0893376	0.0234396
EBF4	0.0227285	0.0115188
EBI3	0.0244127	-0.0424969
EBLN2	-0.0565189	-0.0068023
EBLN3	-0.0104969	0.0113559
EBNA1BP2	-0.0193429	0.0367171
EBP	0.00974996	0.0590152
EBPL	0.0764327	0.0400206
ECD	0.0228333	-0.0110468
ECE1	-0.056208	0.0299488
ECE2	0.0423131	0.0808341
ECEL1	0.0121142	0.0265409
ECEL1P2	0.0044353	0.0583081
ECH1	0.0538006	0.0328852
ECHDC1	0.00495347	-0.0369181
ECHDC2	-0.0101406	-0.0184878
ECHDC3	0.0122842	-0.0273765
ECHS1	-0.0162016	0.0903291
ECI1	0.0440671	0.0185169
ECI2	0.084764	0.00109437
ECM1	-0.066192	0.144671
ECM2	-0.00389175	-0.00994889
ECSIT	0.000880635	0.100643
ECT2	-0.0132257	-0.00907131
ECT2L	-0.0253619	0.0257012
EDA	0.00289599	-0.0284271
EDA2R	0.0327307	-0.0481471
EDAR	-0.00689816	0.00761449
EDARADD	0.00199712	-0.00381102
EDC3	-0.0409336	0.0137599
EDC4	-0.100948	0.0920803
EDEM1	-0.0190252	0.0110728
EDEM2	0.00309633	0.0161333
EDEM3	0.0211301	0.00333107
EDF1	0.0786068	0.0612212
EDIL3	0.0878159	-0.0472188
EDN1	-0.0208098	0.00858559
EDN3	0.0478879	-0.0181545
EDNRA	0.041006	0.0330098
EDNRB	0.172976	-0.139273
EDNRB-AS1	0.0635863	-0.0753316
EDRF1	-0.0686261	-0.0251134
EDRF1-AS1	-0.0176033	-0.0149464
EEA1	-0.021281	0.03251
EED	-0.0141713	0.0145508
EEF1A1	0.138313	-0.0388623
EEF1A1P1	0.00780439	-0.011332
EEF1A1P10	-2.57664e-05	-0.00921697
EEF1A1P11	0.0136695	-0.0167488
EEF1A1P12	-0.00250667	-0.00179376
EEF1A1P13	-0.00143649	-0.0127394
EEF1A1P14	-0.00284184	-0.0071758
EEF1A1P15	0.00764351	-0.00874801
EEF1A1P16	0.015043	-0.0107567
EEF1A1P17	-0.00449957	0.00248605
EEF1A1P18	-0.00126704	-0.00313737
EEF1A1P19	-0.0344722	-0.00436879
EEF1A1P2	0.00417044	-0.0073577
EEF1A1P20	0.00518768	0.00239483
EEF1A1P22	0.0408849	-0.0283017
EEF1A1P23	0.00269145	0.00147183
EEF1A1P24	0.0165764	-0.0116507
EEF1A1P25	-0.0108784	0.0069522
EEF1A1P26	-0.0182878	0.00279746
EEF1A1P28	0.00813885	-0.0024066
EEF1A1P29	0.0109283	0.00113717
EEF1A1P3	-0.0325753	0.00193596
EEF1A1P30	-0.0470827	0.0530046
EEF1A1P31	0.00782052	-0.0141843
EEF1A1P32	-0.00413148	0.00586755
EEF1A1P33	-0.00673983	0.00136308
EEF1A1P34	0.00107043	0.00308234
EEF1A1P35	0.0140497	-0.0109826
EEF1A1P36	0.0040713	-0.00326174
EEF1A1P38	0.00197155	-0.00853797
EEF1A1P39	-0.012545	0.00718603
EEF1A1P4	-0.0138594	-0.000841028
EEF1A1P41	0.00321853	0.000832791
EEF1A1P42	-0.00409687	-0.0034192
EEF1A1P43	-0.0529675	0.0315635
EEF1A1P5	0.0706189	-0.046242
EEF1A1P6	0.0338596	-0.0230279
EEF1A1P7	0.00503939	-0.00680455
EEF1A1P8	0.000537165	-0.00015914
EEF1A1P9	0.0296623	-0.0201067
EEF1A2	-0.00273625	0.286111
EEF1B2	0.0308771	0.0133343
EEF1B2P1	-0.0108293	-0.0172138
EEF1B2P2	0.00607825	-0.00852613
EEF1B2P3	0.00663341	-0.00914927
EEF1B2P4	0.00411837	-0.00691094
EEF1B2P5	-0.00944241	-0.00490327
EEF1B2P6	0.00419172	0.000864393
EEF1B2P7	-0.0200062	0.00638324
EEF1B2P8	9.80852e-05	0.00390153
EEF1D	-0.0633627	0.0434736
EEF1DP1	-0.0315898	0.0146724
EEF1DP2	-0.0341044	0.0285556
EEF1DP3	-0.0121079	-0.00814957
EEF1DP4	-0.102147	0.0414177
EEF1DP5	0.00146	-0.00831422
EEF1DP6	0.0015123	-0.00849781
EEF1DP7	-0.0790689	0.0351016
EEF1E1	0.0624161	0.054226
EEF1E1P1	0.00726714	0.000813884
EEF1G	0.0520098	0.0378909
EEF1GP1	-0.0017734	0.00159244
EEF1GP2	0.00369311	-0.00175685
EEF1GP3	0.0033403	-0.000197671
EEF1GP4	-0.00523319	-0.000743096
EEF1GP5	0.00381165	0.00143905
EEF1GP6	-0.00295405	-0.00907673
EEF1GP7	0.00212919	0.000199466
EEF1GP8	-0.00536945	-0.00660619
EEF2	0.0201684	0.130496
EEF2K	-0.0466401	0.077859
EEF2KMT	0.0145124	0.00560362
EEFSEC	0.0218751	0.0286969
EEPD1	0.0310986	0.0306795
EFCAB1	-0.032842	-0.04092
EFCAB10	-0.0258179	-0.000734133
EFCAB11	0.010499	-0.0280308
EFCAB12	-0.058185	0.0289918
EFCAB13	-0.00739818	-0.0270549
EFCAB14	0.0735629	0.0309358
EFCAB14-AS1	0.00828525	-0.00998103
EFCAB2	-0.000234801	0.00222454
EFCAB3	0.000245854	-0.017609
EFCAB5	-0.0753114	-0.00450892
EFCAB6	-0.0571842	-0.0160748
EFCAB6-AS1	-0.0278082	0.0148619
EFCAB7	-0.0506086	-0.0160069
EFCAB8	0.00103541	-0.0138784
EFCAB9	-0.00699616	0.00295366
EFCC1	-0.0157969	0.00193844
EFEMP1	0.130648	-0.0931062
EFEMP2	0.0467773	-0.0268966
EFHB	0.0376641	-0.0260914
EFHC1	-0.00515671	-0.0533751
EFHC2	-0.00565416	-0.0527058
EFHD1	0.0579625	-0.136533
EFHD2	-0.111283	0.133442
EFNA1	0.0241961	-0.0826944
EFNA2	0.0225617	0.0104116
EFNA3	0.00794928	0.109198
EFNA4	0.00560707	-0.00796472
EFNA5	-0.108462	0.102525
EFNB1	0.00542891	-0.00332016
EFNB2	-0.0381192	0.0114912
EFNB3	-0.0641786	0.0347149
EFR3A	0.0304838	0.136929
EFR3B	-0.066283	0.104106
EFS	0.073385	-0.157124
EFTUD1	-0.00762955	0.0114081
EFTUD1P1	-0.025188	-0.0104039
EFTUD2	-0.0372825	0.078588
EGF	-0.0410017	-0.0331948
EGFEM1P	0.056822	-0.0557889
EGFL6	0.0748916	0.0210263
EGFL7	-0.0155558	0.108292
EGFLAM	0.00606789	-0.00275555
EGFLAM-AS4	-0.00727444	0.00277243
EGFR	0.10028	0.00621045
EGFR-AS1	-0.000870453	0.00841397
EGLN1	0.0446628	0.0129303
EGLN2	0.00349516	0.00994543
EGLN3	0.0435196	-0.055332
EGOT	-0.0377174	0.0208465
EGR1	-0.0542548	0.133002
EGR2	-0.0110697	0.0209924
EGR3	-0.0796677	0.0525698
EGR4	-0.0391205	0.0433699
EHBP1	-0.0450557	0.0357067
EHBP1L1	-0.0469327	0.00145226
EHD1	0.0213745	0.0108061
EHD2	0.0330803	0.0125461
EHD3	-0.0408417	0.112044
EHD4	0.0353455	-0.0148424
EHD4-AS1	-0.00548173	-0.0120855
EHF	-0.0108252	-0.00549512
EHHADH	0.0113145	0.000887369
EHMT1	-0.0521501	-0.00232413
EHMT1-IT1	-0.011466	0.000653067
EHMT2	-0.136154	0.153176
EI24	0.00162529	0.0799689
EI24P1	-0.00649669	0.00294522
EI24P2	0.0303929	0.00070844
EI24P3	-0.0155389	0.00544725
EID1	0.0785397	0.0999582
EID2	0.0213239	0.0711682
EID2B	-0.0169074	0.0274898
EID3	-0.00685431	0.0138658
EIF1	0.122043	0.052431
EIF1AD	-0.00669858	0.0104614
EIF1AX	0.0637667	0.132719
EIF1AX-AS1	-0.00165241	0.00175441
EIF1AXP1	0.0344656	0.0283017
EIF1AY	0.07133	-0.0291138
EIF1B	0.0919497	0.113595
EIF1B-AS1	0.027884	-0.0574909
EIF1P1	0.018513	-0.0136232
EIF1P2	-0.015475	0.00340419
EIF1P3	0.0191143	-0.00168548
EIF1P4	-0.00288562	-0.000686622
EIF2A	0.0283574	0.0410725
EIF2AK1	0.0054093	0.0676597
EIF2AK2	0.00875006	0.042755
EIF2AK3	0.0234878	-0.00089532
EIF2AK4	-0.0616643	0.0766856
EIF2AP4	-0.00972055	0.00260812
EIF2B1	-0.053025	0.0328177
EIF2B2	0.0149429	0.0392193
EIF2B3	0.0114669	0.00498369
EIF2B4	-0.020677	0.00712929
EIF2B5	-0.063927	0.114603
EIF2D	-0.0292107	-0.00445621
EIF2S1	0.0300369	0.0147337
EIF2S2	-0.0299262	0.0576146
EIF2S2P1	-0.00550592	-0.00472193
EIF2S2P2	-0.0085905	-0.00563344
EIF2S2P3	0.0111108	-0.0154908
EIF2S2P4	-0.0135461	0.0201527
EIF2S2P5	0.00262625	-0.00560928
EIF2S2P6	-0.0651468	0.0394533
EIF2S2P7	-0.0091959	0.00146521
EIF2S3	-0.00371254	0.0188518
EIF3A	-0.00542526	0.0608033
EIF3B	-0.0515584	0.053063
EIF3C	0.0437742	0.035045
EIF3CL	0.00724631	0.0248991
EIF3D	0.0285116	0.0217482
EIF3E	0.0582414	0.000917315
EIF3EP1	-0.0519564	0.0290852
EIF3EP2	0.00604642	-0.00676675
EIF3EP3	-0.0175996	0.00571082
EIF3EP4	-0.00694382	0.000348839
EIF3F	0.0248999	0.0218718
EIF3FP1	0.00269989	-0.00277132
EIF3FP2	0.000418678	0.00122072
EIF3FP3	0.0156417	0.00591678
EIF3G	0.0145254	0.0330259
EIF3H	0.0466914	0.0361507
EIF3I	0.0662368	0.0780877
EIF3IP1	-0.000860008	-0.0048568
EIF3J	0.00427052	0.0621815
EIF3J-AS1	0.0218068	-0.0168333
EIF3K	0.0455565	0.0870454
EIF3KP1	-0.0134438	0.0220822
EIF3KP2	0.00266871	0.00440462
EIF3KP3	0.00324555	-0.00483817
EIF3L	0.0174212	0.0756648
EIF3LP1	-0.00995866	0.00336205
EIF3LP2	0.00814868	-0.00206021
EIF3LP3	0.000517493	-0.000167328
EIF3M	0.05154	0.0188269
EIF4A1P1	-0.000231204	0.00362809
EIF4A1P10	0.0248196	0.00527042
EIF4A1P11	-0.00500394	0.00230438
EIF4A1P12	0.00219074	0.000929631
EIF4A1P13	0.00875546	-0.00587291
EIF4A1P2	0.0218821	0.00660349
EIF4A1P3	-0.00168744	-0.00049663
EIF4A1P4	-0.00099301	-0.000836764
EIF4A1P5	0.00132255	0.00456312
EIF4A1P6	-0.00347592	0.00327513
EIF4A1P7	-0.00216541	0.0123425
EIF4A1P8	-0.0197468	0.021347
EIF4A1P9	-0.00425052	-0.00198804
EIF4A2	0.0849642	0.152825
EIF4A2P1	0.0104149	0.00706731
EIF4A2P2	-0.0151397	0.0121195
EIF4A2P3	0.0207198	0.00320795
EIF4A2P4	0.0606064	0.0270006
EIF4A3	0.055611	0.0231343
EIF4A3P1	-0.0185746	0.00564158
EIF4B	0.0258449	0.0388941
EIF4BP2	-0.0121238	0.000723211
EIF4BP3	-0.00300956	0.00736084
EIF4BP5	0.000343221	-0.0012274
EIF4BP6	0.0678963	-0.0307583
EIF4BP7	0.00670572	-0.00827744
EIF4BP8	0.00027923	-0.00182707
EIF4BP9	0.00731987	-0.00358183
EIF4E	0.0509056	0.0458314
EIF4E1B	-0.0724416	0.0574516
EIF4E2	-0.0163759	0.059528
EIF4E2P1	0.0013126	-0.00759254
EIF4E2P2	-0.00983955	-0.00483459
EIF4E3	-0.0225562	0.0344525
EIF4EBP1	0.0519306	-0.0098666
EIF4EBP1P1	0.00371556	-0.00207225
EIF4EBP2	0.0261482	0.0562604
EIF4EBP2P2	-0.0406382	0.0147903
EIF4EBP2P3	-0.00284456	0.00309747
EIF4EBP3	0.0251505	-0.0257303
EIF4ENIF1	-0.0343529	0.0678966
EIF4EP1	0.00701829	-0.00752752
EIF4EP2	0.0509256	0.00520196
EIF4EP3	0.0106171	-0.010642
EIF4EP5	0.00412916	-0.00597171
EIF4G1	0.00607133	0.0879816
EIF4G2	0.0682573	0.107257
EIF4G3	-0.139851	0.155938
EIF4H	0.0193308	0.116989
EIF4HP1	0.00692594	0.0167524
EIF4HP2	-0.0140594	0.00496716
EIF5	0.069554	0.0501596
EIF5A	0.00597739	0.0830419
EIF5A2	0.0204896	0.100915
EIF5A2P1	-0.0191796	0.0049473
EIF5AL1	0.000697925	0.0156951
EIF5AP2	-0.0183289	0.0103918
EIF5AP3	-0.00980273	0.00422899
EIF5AP4	0.00235353	0.0195935
EIF5B	-0.116564	0.0931935
EIF5P1	0.0123875	0.000480212
EIF5P2	-0.0115693	0.000546106
EIF6	0.0379249	0.0696749
ELAC1	0.0276125	-0.00740778
ELAC2	-0.0879204	0.0553697
ELANE	-0.0111892	0.00061565
ELAVL1	-0.0128611	0.0602118
ELAVL2	-0.00437662	0.194769
ELAVL3	-0.229003	0.186786
ELAVL4	-0.0706497	0.206345
ELF1	0.0776494	-0.0703601
ELF2	-0.0392129	0.00159541
ELF2P1	-0.0516028	-0.002478
ELF2P2	0.00420804	-0.013026
ELF2P4	0.00557286	-0.0142818
ELF3	-0.0158782	0.00970691
ELF5	-0.00193326	-0.00265513
ELFN1	0.00200374	0.0696877
ELFN1-AS1	0.000767183	0.00697265
ELFN2	-0.0907587	0.0765399
ELK1	-0.0616466	0.0596569
ELK2BP	-0.0119533	0.00223377
ELK3	0.0212362	-0.0497775
ELK4	-0.0272937	-0.0296613
ELL	-0.0221743	0.0314173
ELL2	-0.0709006	0.0165862
ELL2P1	-0.00205833	0.00408458
ELL3	-0.00341305	-0.000596638
ELMO1	-0.0341278	0.0132282
ELMO1-AS1	-0.00740525	0.00660915
ELMO2	-0.0307546	-0.0135672
ELMO2P1	-0.0235552	0.00326361
ELMO3	-0.0128671	0.0140944
ELMOD1	-0.00396113	0.171813
ELMOD2	-0.00613167	-0.0152711
ELMOD3	-0.0365578	-0.0178885
ELMSAN1	-0.0217765	0.00990525
ELN	0.103356	-0.0349009
ELOF1	0.0105354	0.0556405
ELOVL1	0.00296793	-0.141748
ELOVL2	0.104541	-0.0828917
ELOVL2-AS1	0.0112753	-0.00540099
ELOVL3	-0.0295781	-0.0192806
ELOVL4	0.023957	0.110475
ELOVL5	0.129237	-0.0686794
ELOVL6	-0.0161033	0.0251751
ELOVL7	0.0535061	-0.0147562
ELP2	-0.0490663	0.00680917
ELP3	0.0306975	0.0592431
ELP4	0.0727428	-0.0367493
ELP5	-0.00535275	0.0414768
ELP6	0.00600065	0.0446579
EMB	-0.0281832	-0.0040605
EMBP1	-0.0457914	-0.00838803
EMC1	0.000559509	0.0394151
EMC10	0.0390049	-0.0111703
EMC2	0.0487646	-0.0300095
EMC3	0.0649477	0.0377165
EMC3-AS1	-0.0840048	0.0330164
EMC4	0.106495	0.0725739
EMC6	0.0681367	-0.00601598
EMC7	0.119451	0.0261725
EMC8	0.01917	0.0256262
EMC9	-0.0185639	0.0636229
EMCN	0.132744	-0.0391332
EMD	-0.0371036	0.0526237
EME1	0.00363598	-0.00920183
EME2	-0.0260015	0.00888562
EMG1	0.0193322	-0.00907656
EMID1	0.123499	-0.0776567
EMILIN1	0.0357008	-0.00720201
EMILIN2	0.0307965	-0.0208484
EMILIN3	0.0201208	0.00347469
EML1	-0.0274468	-0.0245807
EML2	-0.053433	0.108522
EML3	0.0739444	-0.0657087
EML4	-0.0286827	-0.00488176
EML5	-0.0593518	0.00141462
EML6	-0.198861	0.0851117
EMP1	0.050771	-0.0326898
EMP2	0.23032	-0.0905501
EMP3	0.0864397	-0.048386
EMX1	-0.133831	0.0957652
EMX2	0.17112	-0.13722
EMX2OS	0.118686	-0.094756
EN1	0.0117037	-0.00997971
EN2	0.0156547	-0.0212314
ENAH	0.00519043	0.0560574
ENAM	-0.00248094	-0.0105075
ENC1	-0.235858	0.0198277
ENDOD1	0.0433565	0.00425973
ENDOG	0.052035	0.0648523
ENDOU	0.00898981	-0.02621
ENDOV	-0.051764	0.0331076
ENG	0.146602	-0.0685336
ENGASE	-0.0290614	0.0303277
ENHO	0.108442	-0.00403578
ENKD1	-0.00878657	0.00995348
ENKUR	-0.0120139	-0.0356222
ENO1	0.12196	0.103284
ENO1-AS1	-0.0107507	-0.00530779
ENO1P1	-0.0003561	0.00175731
ENO2	0.0225817	0.190485
ENO3	0.0391575	-0.0208702
ENO4	-0.027055	-0.0340499
ENOPH1	0.0525259	0.0772297
ENOSF1	0.0575191	-0.136515
ENOX1	-0.0717322	0.00951633
ENOX1-AS2	-0.0193689	-8.16641e-05
ENOX2	0.000776773	0.0115799
ENPEP	-0.0222486	0.0295378
ENPP1	0.0153402	-0.0112525
ENPP2	0.01926	-0.216057
ENPP3	-0.0109994	0.00517762
ENPP4	0.0203441	-0.0741752
ENPP5	0.0130918	0.0251889
ENPP6	-0.024091	-0.0359682
ENPP7P1	-0.252295	0.0828367
ENPP7P10	-0.160567	0.00803957
ENPP7P11	-0.0165952	-0.0103088
ENPP7P13	-0.00906376	-0.00190358
ENPP7P2	-0.165684	0.0493165
ENPP7P4	-0.233326	-0.0102285
ENPP7P7	-0.159203	0.0102183
ENPP7P8	-0.132835	0.0027239
ENPP7P9	-0.0190929	-0.0140865
ENSA	-0.064181	0.0918371
ENSAP1	0.00272784	0.00966793
ENSAP2	-0.00567488	0.00755624
ENTHD2	-0.0659339	0.0384164
ENTPD1	0.0502457	-0.038215
ENTPD1-AS1	0.0949799	-0.0992832
ENTPD2	0.0816965	-0.0765242
ENTPD3	0.0939289	0.129659
ENTPD3-AS1	0.0336072	0.0821996
ENTPD4	-0.00827401	0.107203
ENTPD5	-0.0235765	0.00551134
ENTPD6	-0.110216	0.140895
ENTPD7	-0.0258039	0.0189448
ENTPD8	-0.00504347	0.00161524
ENY2	0.0277183	0.0352545
EOGT	-0.0112739	0.051188
EOMES	0.0030996	-0.00650721
EP300	-0.0492054	0.0330693
EP300-AS1	-0.011931	0.0258851
EP400	-0.0949957	0.0192759
EP400NL	-0.0234933	-0.0108756
EPAS1	0.202393	-0.081298
EPB41	-0.0983431	0.0745387
EPB41L1	-0.120535	0.233275
EPB41L2	-0.242551	0.00135569
EPB41L3	-0.0682916	0.105262
EPB41L4A	-0.0393259	0.01444
EPB41L4A-AS1	0.0197718	0.0176001
EPB41L4A-AS2	0.00409328	0.00344345
EPB41L4B	-0.159065	0.0281692
EPB41L5	-0.0510045	0.0190885
EPB42	-0.00280078	0.00147308
EPC1	-0.0177306	-0.0211455
EPC2	0.0110569	0.0485187
EPCAM	0.0177561	-0.00315558
EPDR1	0.0331647	0.0939584
EPG5	-0.0787392	0.0209604
EPGN	0.00571625	6.88482e-05
EPHA1	-0.00381202	0.0131239
EPHA1-AS1	-0.0083562	0.00704791
EPHA10	-0.146113	0.0974678
EPHA2	0.0216457	-0.00733943
EPHA3	-0.0230426	0.0372416
EPHA4	-0.121455	0.0890613
EPHA5	0.025068	0.0334375
EPHA5-AS1	0.0195185	0.00358687
EPHA6	-0.0422163	0.0320407
EPHA7	0.00540519	0.0121515
EPHA8	0.00978324	0.0176203
EPHB1	0.0238236	0.024491
EPHB2	-0.0108211	0.0295853
EPHB3	-0.0119345	0.0633338
EPHB4	0.0354979	-0.0326249
EPHB6	-0.292213	0.246675
EPHX1	0.140925	-0.0953999
EPHX2	0.0754247	0.0259789
EPHX3	0.00105499	-0.00254602
EPHX4	-0.0192358	0.0637521
EPM2A	0.0229847	-0.00244058
EPM2AIP1	-0.0044438	0.01762
EPN1	-0.0166288	0.0812842
EPN2	0.0992449	-0.126972
EPN2-AS1	-0.0030829	-0.0219072
EPN2-IT1	0.00372833	-0.0141977
EPN3	-0.0277465	0.0571095
EPO	-0.00150172	-0.00575844
EPOR	0.0839908	-0.0429211
EPPIN	-0.012441	0.0302149
EPPIN-WFDC6	-0.00307715	0.0241354
EPPK1	-0.0174399	0.0111038
EPRS	0.0281935	0.104179
EPS15	0.00546318	0.0762802
EPS15L1	-0.0216692	0.0010846
EPS15P1	-0.00483991	-0.00409803
EPS8	0.168051	-0.068526
EPS8L1	-0.0123975	0.0037446
EPS8L2	-0.0349303	0.0537101
EPSTI1	0.0438669	-0.00115269
EPT1	-0.0130227	0.0620327
EPX	-0.00748079	-0.0030518
EPYC	-0.00299244	-0.00319521
EQTN	-0.00733698	-0.00225428
ERAL1	-0.0243792	0.0494403
ERAP1	-0.00255227	-0.0120535
ERAP2	0.0369622	-0.0470526
ERAS	0.010389	0.00968256
ERBB2	0.037175	-0.0333801
ERBB2IP	0.00668259	-0.0695668
ERBB3	0.0331115	-0.179977
ERBB4	0.216044	0.138083
ERC1	-0.0238823	0.0853488
ERC2	-0.179313	0.0155233
ERC2-IT1	-0.139903	0.0495299
ERCC1	-0.0792133	0.0647567
ERCC2	-0.0163067	0.0266435
ERCC3	-0.0265091	0.0579177
ERCC4	-0.0149788	-0.0248011
ERCC5	-0.00894697	-0.0251473
ERCC6	-0.0512343	-0.00973154
ERCC6L	-0.01502	0.00421715
ERCC6L2	-0.0962254	-0.00872969
ERCC8	-0.00650196	-0.0200511
EREG	0.0452397	0.00485616
ERF	-0.0677198	0.00558325
ERG	0.0775753	-0.00811512
ERGIC1	-0.025394	0.0585999
ERGIC2	0.0705324	0.00235411
ERGIC3	0.0653284	0.0357691
ERH	0.0582839	0.0609546
ERHP1	-0.0706617	0.0633807
ERI1	0.010107	-0.0241739
ERI2	-0.0103486	-0.0809764
ERI3	0.0331185	0.0617399
ERI3-IT1	-0.00364317	-0.00459519
ERICH1	-0.116075	0.0347138
ERICH1-AS1	-0.0778791	-0.00284284
ERICH2	0.0247883	0.034044
ERICH3	-0.0735404	0.0104281
ERICH3-AS1	-0.0305371	0.00141492
ERICH5	0.0104111	0.0276274
ERICH6	-0.021549	-0.0122415
ERICH6-AS1	0.00184422	-0.0321346
ERICH6B	-0.0156388	-0.00724609
ERLEC1	0.0921521	0.050468
ERLEC1P1	-0.169026	0.0797832
ERLIN1	0.00746142	-0.0161417
ERLIN2	0.068093	-0.0246287
ERMAP	-5.82246e-05	-0.0443581
ERMARD	-0.00456508	-0.0283858
ERMN	0.0144608	-0.197225
ERMP1	0.0207304	0.00508629
ERN1	0.00616463	-0.0116329
ERN2	-0.020391	0.0109669
ERO1L	-0.00858501	0.0712851
ERO1LB	0.0110445	0.0426628
ERP27	0.00655812	-0.0139616
ERP29	0.0779469	0.0775754
ERP29P1	-0.0190198	0.0080714
ERP44	0.0406375	0.00379789
ERRFI1	0.00542898	0.0220225
ERV3-1	0.0386032	-0.0626338
ERVFRD-1	-0.0339098	0.0140589
ERVFRD-3	-0.010631	0.0142961
ERVK13-1	-0.122134	0.0189672
ERVMER34-1	-0.0104082	0.017548
ERVV-1	-0.038823	0.0189172
ERVV-2	0.000890395	-0.00691691
ERVW-1	-0.0263128	0.0136059
ESAM	0.0668597	-0.00853438
ESCO1	-0.05749	0.0284888
ESCO2	0.00570626	-0.00061817
ESD	0.0914253	0.0204375
ESF1	-0.108823	0.0524965
ESM1	0.00553676	0.0127428
ESPL1	-0.00247695	0.00117156
ESPN	-0.0405379	0.0179338
ESPNL	-0.0110024	0.00683027
ESPNP	0.00576426	-0.00753111
ESR1	-0.0394285	0.00461546
ESR2	-0.0217987	0.00522709
ESRG	-0.0498745	0.0213464
ESRP1	-0.0291999	0.0174345
ESRP2	-0.00335062	0.00222787
ESRRA	-0.0231513	0.0557044
ESRRAP2	0.000436371	0.0134895
ESRRB	0.00142694	0.000935542
ESRRG	0.0299271	0.132652
ESYT1	-0.0535572	0.0760313
ESYT2	-0.0495749	0.0621436
ESYT3	-0.0416047	0.0225136
ETAA1	0.0219022	-0.0289474
ETF1	-0.025648	0.0520425
ETF1P1	-0.0100534	0.000913955
ETF1P2	-0.0280226	0.0161442
ETF1P3	-0.00344521	-0.00289842
ETFA	0.0854629	0.0223815
ETFB	0.0253888	-0.0251563
ETFDH	-0.0160667	0.0243766
ETHE1	0.0308177	0.0393652
ETNK1	0.0359514	-0.0477282
ETNK2	0.00214644	-0.000723952
ETNPPL	0.190052	-0.18079
ETS1	0.0375909	0.0230982
ETS2	-0.0408563	0.109941
ETV1	0.000813832	7.39665e-05
ETV2	0.0128411	0.00981285
ETV3	-0.0188911	0.0113832
ETV3L	-0.00133932	-0.00094264
ETV4	-0.0224587	0.0450909
ETV5	-0.0154	0.0642805
ETV6	-0.012122	0.0303522
ETV7	-0.00625428	0.00262392
EVA1A	0.0154986	-0.0148964
EVA1B	0.0438617	-0.0134819
EVA1C	-0.00458992	0.0173267
EVC	0.0116922	-0.0315186
EVC2	0.0203813	-0.0194942
EVI2A	0.0174132	-0.190787
EVI2B	0.00970493	-0.0681613
EVI5	-0.111407	0.010706
EVI5L	-0.0506712	0.0341675
EVL	-0.207938	0.16653
EVPL	-0.00341494	0.0294952
EVPLL	-0.00292804	-0.00373233
EWSAT1	-0.0210987	-0.00808057
EWSR1	-0.00756303	0.00819905
EXD1	-0.0143638	-0.0214528
EXD2	-0.0417712	0.0223815
EXD3	-0.0980082	0.063884
EXO1	0.0148787	0.00606753
EXO5	-0.0455433	0.0194519
EXOC1	-0.0525607	-0.00857102
EXOC2	0.00364352	-0.00545323
EXOC3	-0.0191215	0.0801771
EXOC3-AS1	-0.0161194	0.00887855
EXOC3L1	0.0117946	0.00419844
EXOC3L2	0.000821371	0.000166963
EXOC3L4	-0.00225534	-0.00958131
EXOC4	-0.0819058	0.00755579
EXOC5	0.0186303	-0.0134624
EXOC5P1	-0.00727323	-0.0121289
EXOC6	-0.0809948	-0.0347975
EXOC6B	-0.0309592	-0.0033211
EXOC7	-0.13892	0.109073
EXOC7P1	0.00389167	0.00103742
EXOC8	0.0165765	0.0302417
EXOG	0.00949191	0.0195707
EXOGP1	-0.0211605	0.0146603
EXOSC1	-0.00330159	0.0223248
EXOSC10	-0.0892065	0.00921429
EXOSC2	-0.0275423	0.0240462
EXOSC3	0.00764622	-0.0129167
EXOSC3P1	-0.0161041	0.000932527
EXOSC3P2	-0.00940354	0.0183029
EXOSC4	0.0278512	0.0325833
EXOSC5	0.0351314	0.0470498
EXOSC6	-0.00832205	0.0372944
EXOSC7	0.0340726	0.0256604
EXOSC8	0.0640668	-0.066939
EXOSC9	-0.0107589	-0.0128508
EXPH5	-0.0406653	-0.0318672
EXT1	-0.00546324	0.0499511
EXT2	-0.0060915	0.0154826
EXTL1	-0.207643	0.0871317
EXTL2	0.023731	0.120109
EXTL2P1	-0.000228743	0.0103483
EXTL3	-0.0142104	0.0920312
EXTL3-AS1	-0.00686785	-0.00547011
EYA1	0.0529583	-0.0415118
EYA2	0.0633336	-0.0511686
EYA3	-0.0823309	0.0196076
EYA4	0.0791292	0.0414817
EYS	-0.00312121	0.0260616
EZH1	-0.0774064	0.0035179
EZH2	-0.0175502	0.0181721
EZH2P1	0.00484591	0.00227492
EZR	0.146292	-0.131829
F10	0.022268	0.00614133
F10-AS1	0.0146156	-0.0108191
F11	0.00176601	-0.000293912
F11-AS1	0.0209967	-0.0258172
F11R	-0.00353488	-0.00387717
F12	-0.0439429	0.00518781
F13A1	-0.04012	0.0086193
F2	-0.0134909	0.003777
F2R	0.0567123	-0.00291302
F2RL1	0.0284248	0.00182996
F2RL2	0.0109078	0.00882695
F2RL3	-0.0122361	-0.00582262
F3	0.189673	-0.164061
F5	-0.0687643	0.0199973
F7	-0.0117397	0.0351835
F8	-0.0180001	0.0270915
F8A1	0.0118235	0.0457156
F8A2	0.0130125	8.76911e-05
F8A3	0.00260718	0.00599212
FA2H	0.0149707	-0.176736
FAAH	-0.0976611	0.0239118
FAAH2	-0.0143793	0.00136233
FAAHP1	-0.0159076	-0.00841578
FABP1	0.000921484	0.00150216
FABP12	0.00675095	-0.0159082
FABP2	-0.0103513	-0.00600899
FABP3	0.0327236	0.084373
FABP4	0.0106273	-0.0111534
FABP5	0.116212	0.00869022
FABP5P1	0.0183545	-0.0026389
FABP5P10	-0.000116299	0.00103286
FABP5P11	-0.00741976	-0.00493854
FABP5P12	-0.0101945	0.00605254
FABP5P14	-0.0422944	0.00579007
FABP5P15	-0.00957874	0.00381604
FABP5P2	-0.0295674	0.0172569
FABP5P3	0.00237018	-0.00887127
FABP5P4	0.0596647	-0.0629746
FABP5P6	-0.00860061	-0.0020627
FABP5P7	0.0253732	0.0115616
FABP5P8	-0.00613608	0.00921818
FABP5P9	0.0273553	-0.0235063
FABP6	0.0237206	0.0183951
FABP7	0.0881617	-0.137922
FABP7P1	-0.038717	0.01107
FABP7P2	-0.016207	0.00663927
FADD	0.0201134	0.0177989
FADS1	-0.0135811	-0.0099556
FADS2	0.0608621	-0.0611018
FADS2P1	-0.00205839	-0.00749178
FADS3	-0.0787402	-0.0597661
FADS6	-0.0325441	0.0551378
FAF1	-0.0257655	-0.0144127
FAF2	0.0344636	0.044432
FAF2P1	-0.0161102	7.31214e-06
FAH	0.049173	0.0236663
FAHD1	-0.0300092	0.0439443
FAHD2A	-0.0976005	0.0256943
FAHD2B	-0.0624564	0.0517819
FAHD2CP	-0.00307844	-0.0167989
FAHD2P1	-0.0179287	-0.000351487
FAIM	0.01016	-0.0317203
FAIM2	0.108135	0.229684
FAIM3	0.00234588	-0.0106948
FALEC	-0.0350652	0.0250802
FAM101B	-0.031407	0.0199604
FAM102A	-0.00167706	-0.04415
FAM102B	-0.0352115	0.0186889
FAM103A1	0.0596107	0.0220221
FAM103A2P	0.0272165	0.0122397
FAM104A	-0.141276	-0.0131092
FAM104B	0.0318717	0.0137541
FAM105A	0.0302712	-0.0641588
FAM106A	-0.0363276	0.0248732
FAM106B	-0.0333838	0.0219236
FAM106CP	-0.0584983	0.00933968
FAM106DP	-0.00279455	0.00220237
FAM107A	0.172327	-0.101961
FAM107B	0.0217245	-0.148844
FAM109A	-0.0299679	0.0224996
FAM109B	0.02289	-0.000115925
FAM110A	0.0140614	0.0206608
FAM110B	0.0733191	0.0782517
FAM110C	-0.0508131	-0.0353148
FAM110D	0.0114616	0.0088488
FAM111A	0.0980301	-0.0909115
FAM111B	0.00583452	-0.00534958
FAM114A1	0.0303102	-0.0559127
FAM114A2	-0.011082	0.0052112
FAM117A	-0.0318595	0.0100845
FAM117B	0.00879594	0.0346597
FAM118A	-0.111605	0.0293805
FAM118B	0.00824548	-0.00782366
FAM120A	-0.0475255	-0.00866024
FAM120AOS	-0.0820868	0.0175465
FAM120B	-0.00650574	0.00648579
FAM120C	-0.000884996	-0.0139341
FAM122A	0.0225152	0.0249281
FAM122B	-0.0456854	0.00183179
FAM122C	-0.0071806	-0.0287328
FAM124A	-0.0479812	-0.0867002
FAM124B	0.0226638	-0.00729183
FAM126A	0.00918973	-0.0841724
FAM126B	-0.0869339	0.060779
FAM127A	0.023126	0.104299
FAM127B	0.0503558	0.0158403
FAM127C	0.0188313	0.0184831
FAM129A	0.00135145	-0.0204635
FAM129B	-0.0355942	0.00159989
FAM129C	-0.0147482	0.00988506
FAM131A	-0.109827	0.121842
FAM131B	-0.050505	0.0559016
FAM131C	0.0306979	0.0767695
FAM132A	-0.00589122	0.019694
FAM132B	-0.0382093	0.0120343
FAM133A	-0.0117126	0.0386572
FAM133B	-0.0415682	-0.00789741
FAM133CP	-0.103618	0.0161621
FAM133DP	0.00477537	-0.0221998
FAM134A	-5.20389e-05	0.174429
FAM134B	-0.0308662	0.0335444
FAM134C	0.00349712	0.042596
FAM135A	-0.0107253	0.00772441
FAM135B	-0.0601934	0.0853128
FAM136A	0.00701149	0.0423272
FAM136BP	0.00726059	-0.00172758
FAM138A	-0.0137417	-0.000274676
FAM138B	-0.00857086	-0.00265937
FAM13A	-0.153024	-0.00065931
FAM13A-AS1	-0.0882209	0.00474924
FAM13B	-0.0420003	0.0468831
FAM13C	-0.0290711	0.00363665
FAM149A	0.00847209	0.01645
FAM149B1	-0.0113775	-0.0080445
FAM149B1P1	-0.000210521	0.00794792
FAM150A	0.0316269	0.0135066
FAM150B	-0.014753	0.00767479
FAM151A	0.0108823	-0.0141896
FAM151B	-0.0156724	-0.00243576
FAM153A	-0.131683	0.0232797
FAM153B	-0.186422	0.0235946
FAM153C	-0.156753	0.0170616
FAM155A	-0.0693632	0.134151
FAM155A-IT1	-0.206128	0.0916529
FAM155B	-0.0186784	0.0203424
FAM156A	-0.00689849	0.0108078
FAM156B	-0.0227445	0.0208168
FAM157A	-0.0175637	-0.0043319
FAM157B	-0.0274499	-0.00330083
FAM157C	-0.0763808	0.0299752
FAM159A	0.0120372	-0.00191532
FAM159B	0.0161697	0.00565147
FAM160A1	-0.0265716	-0.0013526
FAM160A2	-0.0666086	0.0134437
FAM160B1	0.0172702	0.0116318
FAM160B2	-0.109022	0.0678125
FAM161A	-0.0621561	0.0214771
FAM161B	-0.00222457	0.0373537
FAM162A	0.0604307	0.0260433
FAM162B	-0.0183088	0.0124694
FAM163A	-0.00723935	-0.00100127
FAM163B	-0.100807	0.141253
FAM166A	-0.00205538	0.000269129
FAM166B	0.00133543	-0.0118935
FAM167A	0.0574863	-0.0570022
FAM167A-AS1	0.00315523	0.00314574
FAM167B	0.0292969	-0.00630311
FAM168A	-0.0334389	0.105032
FAM168B	-0.042421	0.144525
FAM169A	0.0214759	0.0864349
FAM169B	-0.00907684	-0.0122678
FAM170A	0.000695965	0.00356177
FAM171A1	-0.0836757	0.0413705
FAM171A2	-0.0176911	0.0445106
FAM171B	0.0598886	-0.0304883
FAM172A	-0.0370262	-0.0104542
FAM172BP	-0.00516116	0.000479338
FAM173A	-0.0346187	0.0471551
FAM173B	-0.0252546	0.00217499
FAM174A	0.0867153	0.0724687
FAM174B	0.00780328	-0.0107399
FAM175A	0.011635	-0.0122252
FAM175B	-0.00558707	0.0150925
FAM177A1	0.0483097	0.0129352
FAM177A1P1	-0.0244705	-0.00535011
FAM177B	0.0257168	-0.0481853
FAM178A	-0.0370858	-0.0788306
FAM178B	-0.0610534	0.01612
FAM179A	0.0220974	0.0405023
FAM179B	-0.0664002	0.0359665
FAM180A	-0.00448234	0.0258893
FAM180B	0.00475047	-0.00887936
FAM181A	0.0406379	-0.0272721
FAM181A-AS1	0.0107737	-0.00510869
FAM181B	0.093732	-0.0969206
FAM182A	-0.00971232	-0.00198254
FAM182B	-0.0284312	0.00634347
FAM183A	-2.42561e-05	-0.0116598
FAM183B	-0.0082753	0.000172957
FAM184A	0.0165964	-0.0576828
FAM184B	-0.0549697	0.016551
FAM185A	-0.0516423	-0.00270764
FAM185BP	-0.0301791	-0.0170394
FAM186A	-0.0460766	0.0219384
FAM186B	-0.0227537	0.0117631
FAM188A	-0.0392145	0.00489579
FAM188B	-0.109784	0.0366792
FAM189A1	-0.0382794	0.107615
FAM189A2	0.109967	-0.0805419
FAM189B	-0.0894869	0.088537
FAM192A	-0.0293096	0.0748283
FAM192BP	-0.014892	0.0174601
FAM193A	-0.0800929	0.0526448
FAM193B	-0.110275	0.0604594
FAM195A	0.00233705	0.0784177
FAM195B	-0.0270544	0.0733022
FAM196A	0.0723537	-0.0389942
FAM196B	-0.0380728	-0.0228777
FAM198A	0.0179244	-0.0272202
FAM198B	0.0317022	0.00682574
FAM199X	-0.0118505	0.0556069
FAM19A1	-0.0815827	-0.0205916
FAM19A2	-0.0211042	0.135014
FAM19A3	0.0048846	0.00740165
FAM19A4	0.0324578	0.0310224
FAM19A5	-0.0264955	0.123714
FAM200A	0.0111756	-0.00579464
FAM200B	0.0173431	-0.0222075
FAM201A	-0.0202296	0.00687686
FAM201B	0.000844768	0.00834661
FAM204A	-0.00553405	0.0163101
FAM204BP	-0.0384861	0.0282933
FAM204DP	-0.00643052	-0.00421362
FAM205BP	-0.00339916	-0.00290824
FAM205CP	-0.010955	-0.00294505
FAM206A	-0.0103612	0.028411
FAM206BP	0.0051802	-0.0100484
FAM207A	0.00647546	0.0150215
FAM207BP	0.00734269	0.00714672
FAM208A	-0.0549488	-0.00377641
FAM208B	-0.102709	0.0651293
FAM209A	-0.0157088	0.00930649
FAM209B	-0.00639118	0.00589382
FAM20A	-0.0286363	0.0465665
FAM20B	-0.0210508	0.0707167
FAM20C	0.00879977	0.0985322
FAM210A	0.0175308	0.031744
FAM210B	-0.0134677	0.0595806
FAM210CP	0.00815472	-0.00148188
FAM212A	0.0152665	-0.0164565
FAM212B	-0.076467	0.0288821
FAM212B-AS1	-0.0170609	0.00791672
FAM213A	0.0294139	0.0365346
FAM213B	-0.0625429	0.0666415
FAM214A	-0.0271486	-0.0104211
FAM214B	-0.0188221	-0.0132705
FAM215A	-0.0211462	-0.0140757
FAM216A	0.0267011	0.115363
FAM216B	0.0397478	-0.000823816
FAM217A	-0.0207017	0.00619326
FAM217AP1	-0.0172929	-0.0021772
FAM217B	-0.0117501	0.117963
FAM218A	-0.00114928	-0.0426095
FAM219A	-0.0188349	0.0786785
FAM219B	-0.101856	0.0420602
FAM21A	-0.0778955	0.0608194
FAM21C	-0.0734919	0.0610495
FAM21EP	0.0031401	-0.00941521
FAM21FP	-0.00679037	-6.04496e-05
FAM220A	0.00463454	0.0318044
FAM220BP	-0.00571717	0.0095902
FAM220CP	0.00158921	0.00669586
FAM221A	0.0283023	-0.0167467
FAM221B	0.00337658	0.00162146
FAM222A	0.0188153	-0.0311823
FAM222A-AS1	-0.00922686	-0.034351
FAM222B	-0.0767558	0.0829926
FAM223A	-0.00859758	-0.00401077
FAM223B	-0.00928231	-0.00156258
FAM224A	-0.00707473	1.86473e-05
FAM224B	-0.0031798	-0.00434756
FAM225A	0.00469108	-0.00333006
FAM225B	-0.00169709	-0.00334191
FAM226A	-0.0107505	0.0117439
FAM226B	-0.018338	0.0131578
FAM227A	-0.122779	0.0311846
FAM227B	0.0267365	-0.0541107
FAM228A	-0.0391365	0.0172069
FAM228B	-0.0249423	-0.0479673
FAM229A	-0.0277999	0.0208495
FAM229B	0.0168134	-0.0280714
FAM231B	-0.00631005	0.000140454
FAM24A	-0.00228625	0.00240705
FAM24B	-0.0131637	0.0116314
FAM24B-CUZD1	-0.00210697	0.00116428
FAM26F	0.00334674	-0.0139477
FAM27B	-0.0191054	0.00780376
FAM27C	-0.0215046	0.00719612
FAM27E2	-0.0124152	0.00453574
FAM27E3	-0.0442901	0.0147292
FAM32A	0.0260646	0.0473944
FAM32B	0.000145046	-0.00459082
FAM32C	-0.000454306	-0.000334865
FAM32D	-0.00172797	0.00151517
FAM32E	-0.0233793	-0.00615755
FAM35A	-0.0215749	0.00971817
FAM35BP	0.00176939	0.00117669
FAM35CP	0.00109375	-0.0146616
FAM35DP	-0.00698591	-0.00578438
FAM3A	-0.00120888	0.0299984
FAM3B	0.00485228	-0.0161295
FAM3C	0.0713546	0.167324
FAM3C2	0.0621544	0.0982687
FAM3D	-0.00977938	0.00453622
FAM41C	-0.0171313	0.00171817
FAM43A	0.020756	0.0871609
FAM43B	0.0124141	0.0809889
FAM45A	-0.00126354	0.0349124
FAM45B	-0.0271244	0.0181158
FAM46A	0.0939123	-0.0265995
FAM46B	0.00196331	0.00520548
FAM46C	0.0148327	0.016987
FAM47A	-0.0206231	-0.00324177
FAM47C	-0.00385588	0.00209306
FAM47E	-0.0219593	-0.0122662
FAM49A	-0.0668085	0.131198
FAM49B	0.0407411	0.0803921
FAM50A	-0.0596836	0.0388015
FAM50B	0.0171329	0.0435748
FAM53A	-0.020389	-0.021529
FAM53B	-0.0178309	-0.00993786
FAM53B-AS1	-0.0253782	-0.0308768
FAM53C	-0.0420781	0.0348666
FAM57A	-0.0113831	0.0236338
FAM57B	-0.00142673	0.0608516
FAM58A	0.00928964	0.0501684
FAM58BP	0.00634316	-0.00742344
FAM58DP	-0.0237293	0.00921799
FAM60A	0.0387766	-0.0372144
FAM60BP	-0.00686147	-0.00141052
FAM60DP	0.00673219	-0.00845154
FAM63A	0.0511328	-0.0541631
FAM63B	-0.0341485	0.0216339
FAM64A	-0.007893	0.00586043
FAM65A	-0.13267	0.130667
FAM65B	-0.00467575	0.0154887
FAM65C	0.0290106	0.0003269
FAM66A	-0.0752989	0.0216134
FAM66B	-0.00558307	-0.0174148
FAM66C	-0.0415087	-0.0135923
FAM66D	-0.0202703	-0.016415
FAM66E	-0.0228722	0.00138986
FAM69A	0.0679483	0.0178227
FAM69B	-0.0284223	0.146666
FAM69C	0.0716072	-0.0827553
FAM71C	-0.0315239	0.0188666
FAM71D	-0.0186946	0.00208781
FAM71E1	0.00378731	0.0547691
FAM71F1	-0.0252864	-0.00608188
FAM71F2	-0.0917035	0.0199474
FAM72A	0.0157548	-0.00431603
FAM72B	0.00850313	0.00698409
FAM72C	0.00375449	0.00642814
FAM72D	0.00652393	-0.00502095
FAM73A	-0.0105735	0.0298654
FAM73B	-0.077835	0.0913141
FAM74A3	-4.3493e-05	0.00580963
FAM74A4	0.000703166	-0.00881166
FAM74A7	0.0111411	-0.00740506
FAM76A	-0.0551865	0.00919715
FAM76B	-0.0289114	-0.037306
FAM78A	-0.0250832	0.00673365
FAM78B	-0.0608013	0.118297
FAM81A	-0.0549503	0.10357
FAM81B	-0.0174114	-0.00102639
FAM83A	-0.00632114	0.00325094
FAM83B	0.0203034	-0.0121852
FAM83C	-0.00500355	0.000813994
FAM83C-AS1	-0.0103287	0.00108509
FAM83D	-0.0158461	0.0157771
FAM83E	-0.00880495	0.00803421
FAM83H	-0.072869	0.0299925
FAM83H-AS1	-0.0235723	-0.00212684
FAM84A	-0.0679684	0.0265518
FAM84B	0.0415031	-0.0663471
FAM85A	-0.0305849	0.00962107
FAM86B1	-0.0588649	0.0341917
FAM86B2	-0.0184432	0.0201577
FAM86B3P	-0.051721	0.0372878
FAM86C1	-0.000823441	0.0151546
FAM86C2P	0.00727767	-0.00191489
FAM86DP	-0.0060176	-7.93107e-05
FAM86EP	0.00763769	0.00486515
FAM86FP	-0.0187382	0.0112387
FAM86GP	-0.000409798	0.00425066
FAM86HP	-0.0569524	0.0487462
FAM86JP	-0.0135707	0.0171378
FAM86KP	-0.0116712	0.00708712
FAM86LP	-0.0118181	0.0112943
FAM86MP	-0.0180702	0.00693035
FAM87A	-0.00103821	0.0334299
FAM87B	-0.0127884	-0.00204363
FAM89A	0.0299793	0.0199421
FAM89B	-0.0270912	0.077334
FAM8A1	0.0193957	0.0278345
FAM8A10P	-0.0029197	-0.00205948
FAM8A2P	0.00223666	0.00374455
FAM8A3P	-0.0272222	0.0123648
FAM8A4P	-0.0154143	0.00701174
FAM8A6P	-0.00438798	-0.0124258
FAM8A9P	-0.00619169	0.00941182
FAM90A1	-0.0282958	0.0172878
FAM90A11P	-0.0107037	0.00494969
FAM90A13P	-0.00747244	0.00142409
FAM90A20P	-0.00360802	0.000343864
FAM90A25P	-0.0101102	0.0121793
FAM90A26	-0.0124188	0.00266089
FAM91A1	0.009963	-0.00842759
FAM91A2P	-0.00966436	0.0104706
FAM91A3P	0.00329746	-0.00622403
FAM91A4P	0.000987931	0.0108108
FAM92A1	-0.011714	-0.00841747
FAM92A1P1	0.0117923	0.0206879
FAM92A1P2	0.00388719	-0.00274726
FAM92B	0.00269849	0.00690284
FAM95A	-0.0521653	0.0300833
FAM95B1	-0.0319682	0.0206023
FAM95C	-0.0954052	0.00512638
FAM96A	0.0682023	0.00761486
FAM96AP2	0.00793153	-0.00598804
FAM96B	0.051495	0.0144871
FAM98A	-0.0159283	0.0145693
FAM98B	0.0119709	0.0305601
FAM98C	-0.024758	0.0534039
FAM9A	0.00251263	-0.00951438
FAM9B	0.00201788	0.0102843
FAM9C	-0.00655484	-0.013622
FAN1	-0.0499156	0.00046126
FANCA	-0.0569972	0.0028755
FANCB	-0.0194292	-0.0276519
FANCC	-0.051226	0.0206411
FANCD2	-0.0353292	0.00114429
FANCD2OS	-0.00288466	-0.00506132
FANCD2P1	-0.00856433	-0.0133518
FANCE	0.0208928	-0.00298262
FANCF	0.000831142	0.023275
FANCG	-0.0709167	0.0378084
FANCI	-0.0349638	0.00297604
FANCL	-0.0177819	-0.0989844
FANCM	-0.0752968	-0.00408264
FANK1	-0.0040057	0.0138466
FAP	-0.0342012	-0.0340941
FAR1	-0.0428293	-0.0957195
FAR1P1	0.00243442	-0.00440144
FAR2	0.00883151	0.0605419
FAR2P1	0.0117281	-0.00960618
FAR2P2	0.0417925	-0.00146429
FAR2P4	0.00975007	-0.00265775
FARP1	-0.0352544	0.0455018
FARP2	-0.0238832	-0.0152843
FARS2	-0.0170159	-0.00870958
FARSA	0.00233301	0.152634
FARSB	-0.0122632	0.0576024
FARSBP1	0.000981268	0.00338179
FAS	0.0196203	-0.046454
FAS-AS1	0.00666082	-0.0091276
FASN	-0.0534778	0.0915785
FASTK	-0.0729095	0.0894405
FASTKD1	-0.121583	0.0687331
FASTKD2	-0.0635435	0.018955
FASTKD3	-0.0196925	0.000658649
FASTKD5	0.0125775	0.0360335
FAT1	0.108499	0.00116764
FAT2	-0.0918794	0.0491877
FAT3	-0.14146	0.0259042
FAT4	0.0483809	-0.0150461
FATE1	-0.00207923	-0.00186135
FAU	0.0609456	0.00339709
FAUP1	0.01133	-0.00827614
FAUP2	0.0322602	-0.00850834
FAXC	-0.0315952	0.110155
FAXDC2	0.0495796	-0.13364
FBF1	-0.0422567	0.0129482
FBL	-0.0158803	0.0179444
FBLIM1	0.0117619	0.0574415
FBLL1	-0.0407017	0.108982
FBLN1	0.107834	-0.0740383
FBLN2	0.0490894	-0.0532619
FBLN5	0.0185767	0.014452
FBLN7	-0.0190757	0.107446
FBN1	-0.0939219	0.0558459
FBN2	0.0219974	0.0287802
FBN3	0.0320035	0.00253524
FBP1	0.0107373	-0.0181536
FBP2P1	-0.0106439	0.00392214
FBRS	-0.0570018	0.0204891
FBRSL1	-0.112276	0.0781341
FBXL12	-0.0815881	0.0342058
FBXL13	-0.0300784	-0.0153945
FBXL14	0.0163962	0.0298393
FBXL15	-0.0442343	0.104993
FBXL16	-0.111243	0.146119
FBXL17	-0.0472326	0.0693228
FBXL18	-0.10374	0.07114
FBXL19	-0.065688	0.0666847
FBXL19-AS1	-0.0495309	0.0159896
FBXL2	-0.0351876	0.00908426
FBXL20	-0.057286	0.0494066
FBXL21	0.0283173	0.00276566
FBXL22	-0.0173814	0.0241957
FBXL3	0.0534995	0.00880799
FBXL4	-0.020743	0.0145603
FBXL5	0.00693928	0.0429126
FBXL6	-0.0537043	0.0252754
FBXL7	0.0830889	-0.0607039
FBXL8	-0.0325865	0.00959564
FBXO10	-0.0502474	0.0429003
FBXO11	-0.025896	0.0464026
FBXO15	-0.014978	0.00162491
FBXO16	-0.0721079	0.0441614
FBXO17	-0.0296015	0.0431559
FBXO18	-0.075473	0.0681687
FBXO2	0.00738705	0.083882
FBXO21	-0.00743744	0.0795378
FBXO22	0.00724634	0.000263865
FBXO22-AS1	-0.0101051	0.00290796
FBXO24	0.0031739	-0.00248652
FBXO25	-0.0472049	0.0354984
FBXO27	-0.0473385	0.042699
FBXO28	0.00397044	0.0274239
FBXO3	0.0364064	0.0418636
FBXO30	0.0569853	0.00161992
FBXO31	-0.0435641	0.0872634
FBXO32	-0.0829478	0.0813495
FBXO33	-0.0346234	0.0645329
FBXO34	-0.0823769	0.071465
FBXO36	-0.00387337	0.00976364
FBXO36P1	0.00230006	-0.0112032
FBXO38	-0.0379079	0.00406333
FBXO39	0.00541864	-0.00178318
FBXO4	-0.00643661	-0.012281
FBXO40	-0.0367381	0.0308937
FBXO41	-0.106676	0.0911344
FBXO42	-0.0318095	0.015678
FBXO43	-0.00476077	-0.00653494
FBXO44	-0.161975	0.194764
FBXO45	-0.0173769	0.0792274
FBXO46	-0.0332301	0.0206559
FBXO47	-0.0031535	-0.00973019
FBXO48	0.00832545	-0.00764225
FBXO5	0.00125215	-0.00244999
FBXO6	0.0169724	0.030583
FBXO7	0.0167922	-0.0618829
FBXO8	0.0391585	-0.00559962
FBXO9	-0.0684211	0.0961472
FBXW10	-0.0215029	0.0168705
FBXW11	-0.00817515	0.0674316
FBXW11P1	-0.00154123	0.0293793
FBXW12	-0.0168423	-0.000400266
FBXW2	-0.0478839	0.0122658
FBXW4	-0.0460201	0.0421292
FBXW4P1	-0.0404509	0.00889064
FBXW5	-0.0889922	0.0803144
FBXW7	-0.328632	0.15449
FBXW8	-0.114738	0.0450792
FBXW9	-0.0359469	0.0172622
FCAR	0.00281819	-0.0111543
FCER1G	0.0532002	-0.0707137
FCER2	-0.00359431	0.00338675
FCF1	0.0077143	0.00941432
FCF1P1	-0.0249927	0.00806005
FCF1P11	-0.00838169	0.000813032
FCF1P3	-0.0232929	0.00229695
FCF1P6	-0.0137593	0.00202854
FCF1P7	-0.0434424	0.0130688
FCF1P8	-0.00661575	0.0118961
FCGBP	0.0129681	-0.0373421
FCGR1A	0.0469601	-0.0755407
FCGR1B	0.0457484	-0.0674889
FCGR1C	0.0418756	-0.0656958
FCGR2A	-0.0849645	0.00157329
FCGR2B	0.00588303	-0.0182454
FCGR2C	0.0233928	-0.0273914
FCGR3A	0.0534004	-0.0757472
FCGR3B	0.0182643	-0.0248491
FCGRT	0.131983	-0.133215
FCHO1	-0.0901849	0.0260385
FCHO2	-0.0636442	-0.0423601
FCHSD1	-0.0166624	0.0135559
FCHSD2	0.0555069	0.00310936
FCN3	0.00405798	0.00226713
FCRL1	0.00210259	-0.00910594
FCRL4	0.0197959	-0.00183141
FCRL6	0.0118285	-0.000961736
FCRLB	0.0138529	0.0363914
FDFT1	0.0570876	-0.0192509
FDPS	0.0340981	0.0441991
FDPSP1	0.0101012	0.00407121
FDPSP10	-0.00615349	0.00530927
FDPSP2	-0.00860653	-0.00354495
FDPSP3	0.0021149	0.0071411
FDPSP4	-0.0360783	-0.0150749
FDPSP5	0.00355815	-0.00115331
FDPSP7	0.00250082	-0.00366985
FDPSP8	-0.00126651	0.00289367
FDPSP9	0.0135297	-0.00765886
FDX1	0.0471553	0.0481865
FDX1L	-0.0431418	0.0508715
FDX1P1	-0.0222463	-0.00819397
FDX1P2	-0.00726116	0.00831959
FDXACB1	0.0159748	0.0118386
FDXR	-0.0144416	0.0241506
FECH	-0.0336896	-0.0149502
FECHP1	-0.00176772	-0.00227955
FEM1A	0.00783262	0.0508265
FEM1AP4	0.00411547	0.00464299
FEM1B	0.0107147	0.072806
FEM1C	0.0255872	-0.0092093
FEN1	0.0262376	0.0730529
FEN1P1	-0.00435593	0.00616232
FENDRR	0.0541037	-0.0121188
FER	-0.0304126	-0.0309126
FER1L4	-0.080785	0.0556681
FER1L5	-0.0448927	-0.00150141
FER1L6	-0.0286326	0.00012147
FER1L6-AS1	-0.0098076	0.00317012
FER1L6-AS2	-0.021548	0.0293203
FERD3L	-0.0264635	-0.00930697
FERMT1	0.120887	-0.0745956
FERMT2	0.0978184	-0.129466
FERMT3	-0.00369636	0.00604949
FERP1	0.00764596	-0.00300777
FES	-0.0260393	0.0132527
FETUB	-0.00473141	-0.00662099
FEV	-0.00134365	0.0138786
FEZ1	0.0877691	0.0371064
FEZ2	-0.0708203	0.0171837
FEZF1	0.0206969	-0.0254489
FEZF1-AS1	-0.00162508	-0.00468944
FEZF2	-0.0494111	0.0259211
FFAR2	0.00733637	-0.00774222
FFAR4	-0.0448049	-0.0048089
FGB	0.00141928	-0.00561397
FGD1	-0.0655946	0.053337
FGD2	0.0569733	-0.0901121
FGD3	0.0159047	-0.0277043
FGD4	0.0966879	-0.0283535
FGD5	0.0392159	0.0255668
FGD5-AS1	0.0311426	0.0383527
FGD5P1	-0.0236577	0.0167017
FGD6	-0.016522	0.00181995
FGF1	0.0217424	-0.0691714
FGF10	0.00622704	-0.00631619
FGF10-AS1	0.00363076	-0.00978125
FGF11	0.037259	-0.0213644
FGF12	0.0448662	0.194655
FGF12-AS1	-0.0210553	0.0250956
FGF12-AS3	-0.0759953	0.057709
FGF13	0.0585545	0.0930749
FGF13-AS1	-0.0341972	0.00739905
FGF14	0.0450493	0.0846766
FGF14-AS1	-0.000775896	-0.0114711
FGF14-AS2	-0.0784126	0.0547813
FGF14-IT1	-0.0402363	0.019602
FGF17	-0.165199	0.143512
FGF18	-0.0241919	0.0743665
FGF2	0.115308	-0.0714739
FGF20	0.0153529	-0.0208196
FGF22	-0.00222097	0.00127048
FGF23	-0.0325994	0.00869169
FGF5	-0.0463824	-0.00823854
FGF7	0.00419139	-0.00246049
FGF7P1	-0.00425855	-0.01651
FGF7P2	0.00269323	-0.0107976
FGF8	0.00841261	0.0165964
FGF9	-0.0181013	0.15242
FGFBP3	0.00192032	-0.0180146
FGFR1	0.0504482	0.00791169
FGFR1OP	-0.0545612	-0.0113238
FGFR1OP2	-0.0383776	-0.0564401
FGFR2	0.0473782	-0.176716
FGFR3	0.220181	-0.208417
FGFR4	-0.0126277	0.011237
FGFRL1	0.0248911	-0.0370192
FGGY	0.0352297	-0.0306058
FGL1	0.0498653	-0.0516791
FGL2	0.0281033	-0.045111
FGR	0.0726476	-0.0154173
FH	0.0323064	0.0766432
FHAD1	-0.0601202	-0.00117734
FHDC1	0.000166611	0.0519232
FHIT	0.0344696	-0.00526099
FHL1	-0.133628	0.127528
FHL2	-0.0702809	0.0183969
FHL3	0.00561601	-0.00332275
FHL5	0.0413234	-0.0193738
FHOD1	-0.0192649	0.0283419
FHOD3	-0.0360009	0.0516251
FHP1	0.00409243	0.0109044
FIBCD1	0.0238047	-0.0106213
FIBIN	0.104553	-0.0905093
FIBP	0.00794609	0.108894
FICD	-0.00146835	0.0159191
FIG4	-0.0331103	0.0142955
FIGF	-0.0149441	-0.0060744
FIGN	0.0483486	-0.00890364
FIGNL1	-0.0317093	-0.0276073
FIGNL2	-0.0525769	0.0260108
FILIP1	-0.010565	-0.0266392
FILIP1L	-0.0675965	-0.0506668
FIP1L1	-0.0590205	0.0329968
FIRRE	0.0601837	-0.0736036
FIS1	0.0349699	-0.00170394
FITM1	-0.00101186	-0.00937126
FITM2	0.0145772	0.00428519
FIZ1	-0.0444153	0.0487373
FJX1	-0.0164548	0.0490383
FKBP10	0.0961116	-0.0762232
FKBP11	-0.0965795	0.0549313
FKBP14	-0.0547859	-0.0295197
FKBP15	-0.0545729	0.0137509
FKBP1A	-0.0860281	0.0421168
FKBP1AP1	-0.078651	0.0453369
FKBP1AP2	-0.0565115	-0.00312457
FKBP1AP3	0.00202657	-0.0045264
FKBP1AP4	-0.0226889	0.0101533
FKBP1B	-0.0381618	0.0341313
FKBP1C	-0.00513036	-0.00759533
FKBP2	0.0882018	0.11029
FKBP3	-0.0621105	0.105706
FKBP4	0.00139101	0.112154
FKBP4P1	-0.0132264	0.0117359
FKBP4P6	0.00241613	-0.00388753
FKBP5	0.0326475	-0.0566949
FKBP6	0.00596676	-0.0274177
FKBP7	0.0409834	0.0111392
FKBP8	-0.045869	0.148661
FKBP9	0.0351983	0.020514
FKBP9P1	0.0082206	-0.00258807
FKBPL	-0.00475879	0.00561124
FKRP	-0.0180358	0.0676143
FKSG29	-0.0124406	0.00856368
FKTN	-0.0392831	-0.00456633
FLAD1	-0.0374535	0.0139375
FLCN	-0.0887268	0.0155646
FLG	-0.00657028	-0.00919641
FLG-AS1	-0.017241	-0.000134098
FLG2	-0.0124754	0.00257102
FLI1	0.0877118	-0.060616
FLII	-0.0369263	0.0328361
FLJ10038	-0.0163688	0.0200914
FLJ12825	-0.00753421	-0.0147408
FLJ16171	-0.0212461	-0.0170287
FLJ16779	0.0612988	-0.064935
FLJ20021	-0.0620511	0.00330944
FLJ21408	-0.000577755	-0.00481822
FLJ23867	-0.0260086	0.0616063
FLJ25758	-0.00189351	-0.00208535
FLJ26850	-0.0216227	0.00592343
FLJ27354	0.0178206	-0.0365249
FLJ30679	-0.00840266	-0.00295693
FLJ31104	0.00399094	0.00662389
FLJ31356	-0.00764599	-0.00194399
FLJ31662	-0.0091391	0.00176018
FLJ32255	0.0424914	-0.0259752
FLJ33360	-0.0162688	-0.00783701
FLJ33534	-0.0461287	0.00689306
FLJ33581	-0.039392	0.0130764
FLJ34503	-0.00866377	-0.0234693
FLJ35934	-0.0361469	0.021185
FLJ36000	-0.00432079	-0.0038687
FLJ36777	-0.0247805	-0.00140606
FLJ37035	-0.00345589	-0.0116008
FLJ37201	-0.0178904	0.012225
FLJ37453	0.0420354	-0.0847351
FLJ37505	-0.0258628	-0.00411916
FLJ38576	0.000115478	-0.0157217
FLJ39080	-0.0266163	-0.0118385
FLJ40194	0.000805964	-0.00785389
FLJ40288	-0.00859553	0.00995222
FLJ41278	-0.074298	0.0787843
FLJ41941	-0.00660767	-0.0020438
FLJ42102	-0.00438876	-0.00711537
FLJ42351	-0.0516215	0.00974832
FLJ42393	0.0100143	-0.00872733
FLJ42627	-0.0322308	0.0335991
FLJ42969	-0.00697551	-0.00984199
FLJ43315	-0.00923314	-0.0125111
FLJ43681	0.0276082	-0.0165442
FLJ43879	-0.0120745	0.000761481
FLJ44511	-0.0385984	0.00306776
FLJ44635	-0.00801152	-0.0012267
FLJ45079	-0.0153648	0.0120231
FLJ45513	-0.0208303	0.00436421
FLJ46066	0.0220878	-0.0275644
FLJ46906	0.123837	-0.127384
FLNA	-0.132128	0.0306944
FLNB	-0.111823	0.026382
FLNC	0.00931996	0.00254487
FLOT1	-0.0425333	0.153649
FLOT2	-0.00668435	0.0780319
FLRT1	0.0329908	0.0402419
FLRT2	-0.113429	0.0165807
FLRT3	-0.0213983	0.108669
FLT1	0.172032	-0.0119798
FLT3	-0.0160716	0.120148
FLT3LG	0.0349402	-0.03027
FLT4	0.000654387	0.0107016
FLVCR1	-0.0518027	0.0410067
FLVCR1-AS1	0.0162482	0.00574148
FLVCR2	0.0395333	-0.0184579
FLYWCH1	-0.0774831	0.0855616
FLYWCH1P1	0.00134286	0.00531615
FLYWCH2	0.0289397	0.0656581
FMN1	-0.160722	0.127011
FMN2	-0.0431425	0.0593344
FMNL1	-0.0546249	0.0559096
FMNL2	-0.0331339	-0.199406
FMNL3	-0.0489809	-0.0109937
FMO1	0.0265456	-0.0168108
FMO10P	-0.0220901	-0.00244959
FMO11P	-0.0291057	0.00728753
FMO2	0.0356189	-0.0247678
FMO3	0.0445051	-0.0245451
FMO4	0.0218892	-0.0531181
FMO5	-0.021147	-0.0229138
FMO6P	0.0298319	-0.0204112
FMO7P	-0.00860191	-0.00186783
FMO8P	-0.0142682	0.00702915
FMOD	0.00487509	-0.0089782
FMR1	-0.00882897	0.0374749
FMR1-AS1	-0.00655268	-0.00209348
FMR1NB	-0.00212186	-0.00281739
FN1	0.0387587	-0.0096531
FN3K	0.0119539	0.0122309
FN3KRP	-0.00623637	0.0457029
FNBP1	-0.00511508	-0.0923749
FNBP1L	0.0412758	0.0330759
FNBP1P1	-0.0140514	-0.0101952
FNBP4	-0.110367	0.022171
FNDC1	0.0149984	0.00701007
FNDC3A	-0.00648661	-0.0268341
FNDC3B	0.0256455	-0.027884
FNDC3CP	-0.0112185	-0.0012455
FNDC4	-0.0326036	0.15972
FNDC5	-0.0416783	0.169406
FNDC7	0.0214065	-0.021066
FNDC8	-0.00675652	0.0063169
FNDC9	-0.0154027	0.032316
FNIP1	-0.0398301	-0.031983
FNIP2	-0.079366	0.0313184
FNTA	0.0143027	0.00728471
FNTAP1	0.0104725	-0.0103741
FNTAP2	-0.00420195	-0.00444126
FNTB	0.000237527	-0.00370874
FOCAD	-0.166877	0.0816511
FOCAD-AS1	-0.0135712	0.0024286
FOLH1	-0.00700047	-0.157048
FOLH1B	-0.0291528	-0.0518486
FOLR1	0.0094998	-0.0105584
FOLR2	0.0578317	-0.0794402
FOPNL	0.000119829	0.00953158
FOS	0.102787	0.00465267
FOSB	-0.0328007	0.042693
FOSL1	-0.00472185	0.014473
FOSL1P1	-0.0389057	0.0100436
FOSL2	-0.0357362	0.0938795
FOXA1	-0.00461299	-0.00147339
FOXC1	0.115191	-0.0284114
FOXD4	-0.00252337	0.0166437
FOXD4L1	0.00157459	0.00701251
FOXD4L3	-0.0224573	0.0124367
FOXD4L4	-0.00313445	0.00365061
FOXD4L5	-0.0179458	0.0077596
FOXD4L6	-0.0401774	0.016246
FOXE1	-0.000769088	-0.00533375
FOXE3	-0.0162719	0.00973074
FOXF1	0.0796089	-0.0226977
FOXF2	-0.00194701	-0.0207804
FOXG1	-0.006283	0.00612257
FOXG1-AS1	0.0160944	-0.0163524
FOXH1	-0.00125612	0.00117959
FOXI2	0.00459483	-0.011922
FOXJ1	0.00849687	-0.00424061
FOXJ2	-0.0190116	0.0262034
FOXJ3	-0.0609406	0.0364762
FOXK1	-0.0437541	0.0494536
FOXK2	-0.0334787	0.0792739
FOXL2	0.0111804	0.00583113
FOXL2NB	0.0423148	-0.000689896
FOXM1	-0.018855	-0.0044557
FOXN2	0.0303416	-0.124078
FOXN3	0.0750811	0.0397569
FOXN3-AS1	0.00645764	-0.00612298
FOXN3-AS2	-0.00573645	-0.00226793
FOXN3P1	-0.00352357	-0.00174157
FOXN4	0.00139673	-0.00591588
FOXO1	0.120152	-0.0679811
FOXO1B	-0.00772106	0.000221697
FOXO3	-0.0346482	0.147668
FOXO3B	-0.0397139	0.0501388
FOXO4	-0.00440342	0.00809498
FOXO6	0.0029182	-0.0013794
FOXP1	-0.175442	0.106358
FOXP1-AS1	-0.0439425	0.00840856
FOXP2	-0.0599186	0.0445676
FOXP3	-0.0015393	0.00164737
FOXP4	-0.0198736	0.0222685
FOXQ1	0.0461017	-0.00995243
FOXR1	-0.0031771	-0.000738945
FOXRED1	-0.0994457	0.120542
FOXRED2	0.0408103	0.0609251
FPGS	-0.0432098	0.0388946
FPGT	-0.00457802	-0.0182631
FPGT-TNNI3K	-0.0290056	0.013412
FPR1	0.0298503	-0.0529035
FPR2	0.00120753	-0.0144743
FPR3	-0.000701157	-0.0068504
FRA10AC1	-0.0407784	0.0289411
FRAS1	-0.0410259	0.0347913
FRAT1	0.0128999	0.030411
FRAT2	0.0208484	0.0259078
FRDAP	0.00446434	-0.0201585
FREM1	0.041244	0.0417836
FREM2	0.0973429	-0.0726056
FREM3	-0.0453295	0.0253605
FRG1	0.0117115	0.0174344
FRG1B	0.0297643	-0.00101921
FRG2	-0.0269115	0.00563532
FRG2B	-0.0304825	0.00492541
FRG2C	-0.059358	0.0150134
FRG2EP	0.00416045	-0.00530377
FRG2FP	-0.0101602	0.0199094
FRK	-0.00838721	-0.026205
FRMD1	0.00407234	0.000157138
FRMD3	-0.0161822	0.0216447
FRMD4A	-0.0457496	-0.0343915
FRMD4B	0.0331816	-0.109821
FRMD5	-0.0292385	0.0416952
FRMD6	-0.0257195	-0.0171206
FRMD6-AS1	-0.0558242	0.00958288
FRMD6-AS2	-0.0582753	-0.0131364
FRMD7	-0.00118772	0.0081684
FRMD8	-0.0818188	-0.0020676
FRMD8P1	0.00268513	-0.00216881
FRMPD1	0.0554928	0.0384471
FRMPD2	-0.0452428	0.0139465
FRMPD2B	-0.0826873	0.0292691
FRMPD3	0.0371034	0.0387115
FRMPD3-AS1	-0.00495621	0.00866345
FRMPD4	-0.0206542	0.110782
FRRS1	0.00463427	-0.0134762
FRRS1L	-0.0567917	0.0824306
FRS2	0.0380774	-0.0142645
FRS3	-0.0817607	0.0558668
FRY	-0.0161256	0.0920426
FRY-AS1	-0.0555075	0.0513468
FRYL	0.0147817	-0.0607528
FRZB	0.0411322	0.000124693
FSCB	-0.0109111	0.0091148
FSCN1	-0.0417981	0.0205743
FSCN1P1	0.0195697	-0.0125177
FSCN2	-0.00640712	0.000591735
FSCN3	-0.00617435	0.00401198
FSD1	-0.164208	0.129909
FSD1L	-0.0423345	0.00323603
FSD2	-0.00688422	-0.0437392
FSHB	-0.00726103	-0.0049036
FSHR	-0.0305647	0.0239006
FSIP1	-0.120505	0.0184623
FSIP2	0.00553455	-0.0308498
FST	0.0174184	0.022165
FSTL1	0.0698099	0.0837179
FSTL3	-0.0509724	0.0233941
FSTL4	-0.144629	0.0902095
FSTL5	0.115084	0.0490812
FTCD	-0.210436	0.0566864
FTCDNL1	0.00690559	-0.0408834
FTH1	0.118595	-0.221571
FTH1P1	0.00475744	-0.0299245
FTH1P10	0.0424272	-0.121946
FTH1P11	0.0867691	-0.184972
FTH1P12	0.0123258	-0.0530039
FTH1P13	0.0292797	-0.0903569
FTH1P14	-0.00832117	-0.000520495
FTH1P15	-0.0543454	0.0461313
FTH1P16	-0.0172773	-0.0177567
FTH1P19	-0.0144657	0.0069583
FTH1P2	0.0613904	-0.151923
FTH1P20	-0.0120776	-0.124225
FTH1P21	0.0172634	-0.052633
FTH1P23	0.00496341	-0.0407004
FTH1P24	0.000149048	0.0078938
FTH1P25	-0.00922493	0.00548575
FTH1P3	-0.0407145	-0.00499913
FTH1P4	0.00976577	-0.0474054
FTH1P5	0.0489234	-0.135292
FTH1P7	0.0570104	-0.176494
FTH1P8	0.0594298	-0.180166
FTL	0.220117	-0.135668
FTLP1	-0.00694878	-0.000473483
FTLP10	-0.0219619	0.0117291
FTLP11	-0.0158751	0.00894581
FTLP14	-0.0136983	-0.0339833
FTLP15	0.0155691	-0.0219403
FTLP16	-0.0080402	0.00501977
FTLP17	0.053102	-0.0486816
FTLP2	0.0976063	-0.109224
FTLP3	0.105842	-0.132045
FTLP4	0.00263758	0.0023704
FTLP5	-0.0030954	-0.000362229
FTLP6	-0.00413306	-0.00198232
FTLP7	-0.000970166	-0.00631001
FTO	0.0294985	0.102355
FTO-IT1	-0.0314734	0.00071198
FTOP1	0.00159749	0.00344645
FTSJ1	-0.00739487	0.0304344
FTSJ2	0.00321501	0.0338292
FTSJ3	-0.00438748	0.00464987
FTX	-0.0445089	-0.0174583
FUBP1	-0.0661607	0.0306139
FUBP3	-0.0130926	-0.0041328
FUCA1	0.0262068	0.00847002
FUCA2	0.0236024	-0.0038355
FUK	-0.0718614	0.0226656
FUNDC1	0.0608307	0.0502776
FUNDC2	0.0487817	0.0380707
FUNDC2P1	0.0222663	0.0036175
FUNDC2P2	0.0114474	0.00369775
FUNDC2P3	-0.0800017	0.0110083
FUNDC2P4	-5.19872e-05	0.00500333
FUOM	-0.0101824	0.00226424
FURIN	-0.0530726	0.0661877
FUS	-0.00788399	0.0420728
FUT1	-0.0186841	0.0127933
FUT10	0.0555793	-0.042044
FUT11	-0.0300719	0.041289
FUT2	-0.0565386	0.032579
FUT3	-0.00723373	0.000183436
FUT4	-0.00552803	-0.0105421
FUT5	-0.00115399	0.0065876
FUT6	-0.013216	-1.21133e-05
FUT7	-0.0155837	0.00925876
FUT8	0.00377209	-0.0401165
FUT8-AS1	0.010325	-0.0193779
FUT9	0.0593344	-0.0610153
FUZ	0.0135137	-0.00104698
FXN	-0.012143	0.0193343
FXR1	0.0164675	0.0112021
FXR2	-0.0326698	0.0947154
FXYD1	0.0817275	-0.134544
FXYD2	-0.00975613	0.00370112
FXYD3	0.0246481	-0.0306109
FXYD4	0.000186259	-0.0214623
FXYD5	-0.0218282	-0.0220152
FXYD6	0.0926492	0.134035
FXYD7	-0.0647566	0.153449
FYB	0.0738043	-0.105103
FYCO1	0.0347195	-0.0531767
FYN	0.0708133	-0.00824854
FYTTD1	0.0102508	0.0195969
FYTTD1P1	-0.0648272	0.025352
FZD1	0.0225289	-0.0171104
FZD10	0.0350678	-0.0179279
FZD10-AS1	0.0431173	-0.0139929
FZD2	0.038957	-0.0438684
FZD3	-0.105039	0.073428
FZD4	-0.0236107	0.0124734
FZD5	0.00246667	-0.00488085
FZD6	-0.00346585	0.00705711
FZD7	0.0153851	-0.0138553
FZD8	0.084237	-0.047097
FZD9	0.0452506	-0.019292
FZR1	-0.0280365	0.0729965
G0S2	0.0717757	-0.00417651
G2E3	0.00243712	-0.0417444
G3BP1	0.0456204	0.0269803
G3BP2	0.0453716	0.138895
G6PC	-0.00625764	0.00652196
G6PC2	0.0118244	-0.00672456
G6PC3	0.0981532	0.00328649
G6PD	-0.0014309	0.0149561
GAA	-0.0725746	0.0492269
GAB1	-0.0162342	-0.102371
GAB2	-0.0106026	-0.0022146
GAB3	0.0582067	-0.0716149
GABARAP	0.128524	0.0244642
GABARAPL1	-0.0599623	0.209412
GABARAPL2	0.155298	0.0794955
GABARAPL3	-0.0209462	0.014207
GABBR1	0.0476194	0.0912158
GABBR2	-0.0806101	0.277605
GABPA	0.0358103	-0.0375275
GABPAP	0.000600836	-0.0174406
GABPB1	0.00115099	0.0104705
GABPB1-AS1	-0.012063	-0.0643416
GABPB2	-0.000905996	0.00379002
GABRA1	0.0769235	0.263607
GABRA2	-0.00472299	-0.0234836
GABRA3	0.018456	-0.00769146
GABRA4	-0.030126	0.117896
GABRA5	-0.00498858	-0.0271809
GABRA6	-0.00648414	0.00704019
GABRB1	0.0517847	-0.0605344
GABRB2	0.00851852	0.292389
GABRB3	-0.0805922	0.0509182
GABRD	-0.0285773	0.251127
GABRE	0.0236524	-0.0384613
GABRG1	0.0468775	-0.0214927
GABRG2	-0.0310883	0.198911
GABRG3	-0.00840636	0.0712037
GABRG3-AS1	-0.0249817	0.0173682
GABRQ	0.0099313	-0.0069203
GABRR1	-0.00659708	0.00792517
GABRR2	0.014019	-0.00373753
GACAT2	-0.0111901	0.0124332
GAD1	0.192714	0.20707
GAD2	0.134117	0.196647
GADD45A	0.0382517	0.0354353
GADD45B	0.0331226	0.0243731
GADD45G	0.0364276	0.0460507
GADD45GIP1	0.0654698	0.0225512
GADL1	0.00324505	0.0123778
GAGE1	0.00242725	-0.00222447
GAGE10	-0.00647473	-0.00891823
GAK	-0.0949872	0.0501891
GAL	-0.0107697	-0.0118698
GAL3ST1	0.0357085	-0.0926867
GAL3ST2	-0.00858152	0.00482547
GAL3ST3	0.00334527	0.0700515
GAL3ST4	0.105277	-0.110571
GALC	0.0632915	-0.0349661
GALE	-0.0116549	0.0746977
GALK1	0.00645687	0.0179372
GALK2	-0.0374729	0.0104128
GALM	0.0224263	-0.0380292
GALNS	-0.00925767	0.035131
GALNT1	0.0182952	0.0515865
GALNT10	0.0630676	-0.0718389
GALNT11	-0.0275042	0.0516879
GALNT12	-0.0468375	0.0287616
GALNT13	0.0327709	0.00815135
GALNT14	-0.0080372	0.0139108
GALNT15	0.0367779	-0.0747379
GALNT16	-0.0504352	0.0638194
GALNT18	-0.0725542	0.0402358
GALNT2	0.00995779	0.0116157
GALNT3	-0.0161847	-0.0271535
GALNT5	-0.0034822	0.00586049
GALNT6	-0.0222074	-0.0880804
GALNT7	-0.0177605	0.0226276
GALNT8	0.00480935	0.00194582
GALNT9	-0.147884	0.114669
GALNTL5	-0.0237321	-0.0126531
GALNTL6	0.0412529	0.008917
GALR1	0.040568	-0.00912384
GALR2	-0.000261436	0.0112236
GALR3	-0.0295976	0.00113128
GALT	-0.0436665	0.0591292
GAMT	-0.00656038	0.0186233
GAN	0.0192126	0.00318876
GANAB	0.0398132	0.0397898
GANC	-0.0133649	-0.0120857
GAP43	-0.172609	0.070029
GAPDH	0.240987	0.143567
GAPDHP1	0.06864	0.164872
GAPDHP14	0.0136055	-0.00108825
GAPDHP15	0.00294539	0.00215243
GAPDHP16	-0.00371234	-0.00495862
GAPDHP2	-0.0082642	0.0101975
GAPDHP20	-0.0128923	0.00323952
GAPDHP21	0.0286172	0.0278038
GAPDHP23	-0.0983172	-0.00662074
GAPDHP24	-0.00307157	1.11671e-05
GAPDHP25	-0.00105755	9.296e-05
GAPDHP26	0.00458184	-0.00351013
GAPDHP27	-0.0942802	0.00421129
GAPDHP28	0.00264665	-0.00458652
GAPDHP29	0.0261297	0.0143324
GAPDHP30	-0.00550743	-0.00405865
GAPDHP32	-0.101935	0.00324809
GAPDHP33	-0.114563	0.0140381
GAPDHP35	-0.0135638	0.0112509
GAPDHP37	-0.0607994	0.0151877
GAPDHP38	0.0258103	0.0154988
GAPDHP39	-0.0110611	0.00205057
GAPDHP40	0.0274566	0.0318607
GAPDHP41	0.00566707	-0.00357155
GAPDHP42	-0.0269081	-0.00791323
GAPDHP43	-0.098043	0.0453231
GAPDHP44	-0.0221872	0.00860638
GAPDHP45	-0.0213385	0.00735479
GAPDHP46	0.00185146	0.0048423
GAPDHP47	0.0158337	-0.00237105
GAPDHP48	-0.00201103	0.00653657
GAPDHP49	-0.0111294	-0.00336441
GAPDHP51	0.00509067	-0.00182159
GAPDHP55	-0.0153467	0.00348634
GAPDHP57	0.000453619	-0.0029774
GAPDHP58	-0.024833	-0.00323706
GAPDHP59	0.0216111	-0.016389
GAPDHP60	-0.0190724	0.0191586
GAPDHP61	0.00300908	-0.00253704
GAPDHP62	-0.0963898	0.0412997
GAPDHP63	0.0852816	0.0400129
GAPDHP64	0.0167945	0.000477989
GAPDHP65	0.0786777	0.0471734
GAPDHP66	-0.0602661	0.114174
GAPDHP67	0.0111912	0.00757465
GAPDHP68	0.00169293	0.000672656
GAPDHP69	-0.0518197	0.0316435
GAPDHP70	0.00143452	0.00895405
GAPDHP71	0.0158299	-0.0363073
GAPDHP72	0.0134297	0.0167863
GAPDHP73	0.0116304	0.00801447
GAPDHP74	-0.0546051	-0.022365
GAPDHP76	-0.01007	-0.0046324
GAPDHS	-0.000562892	-0.00291395
GAPVD1	-0.0502239	0.0318108
GAR1	0.00815029	0.0148817
GAREM	-0.034006	-0.00850656
GAREML	0.0770598	-0.0725561
GARNL3	-0.0429589	0.0231629
GARS	-0.023908	0.137435
GART	-0.00719244	0.000771047
GAS1	0.0319255	-0.00239851
GAS2	-0.0657923	0.0438856
GAS2L1	-0.0474872	0.075144
GAS2L1P1	-0.00929762	0.00547811
GAS2L1P2	-0.0192579	0.020011
GAS2L2	-0.0255204	0.0193552
GAS2L3	0.0233258	-0.031402
GAS5	0.0210582	-0.00532725
GAS5-AS1	-0.0142261	0.0104155
GAS6	-0.0677181	0.128347
GAS6-AS1	0.0230656	-0.0316159
GAS6-AS2	-0.0275093	0.00765325
GAS7	-0.157098	0.158772
GAS8	-0.134922	0.0805219
GAS8-AS1	-0.0179841	0.00522791
GATA1	-0.00324723	-0.00412372
GATA2	0.0289622	-0.00281859
GATA2-AS1	-0.014732	0.0106881
GATA3	0.0192966	-0.00198088
GATA4	-0.00487003	0.00238122
GATAD1	-0.129422	-0.00789186
GATAD2A	0.0116682	0.0365648
GATAD2B	-0.0884348	0.0513581
GATB	-0.021023	0.0225408
GATC	-0.0383226	0.0217513
GATM	0.0780713	-0.1969
GATS	-0.0618383	0.0119619
GATSL2	-0.0467637	0.109031
GATSL3	0.0412147	-0.0465095
GBA	0.0479443	0.00359663
GBA2	-0.045252	0.0861164
GBA3	0.00857628	-0.010008
GBAP1	-0.063606	-0.0117846
GBAS	0.0295415	0.057236
GBE1	0.00940322	-0.00979929
GBF1	-0.027245	0.0794709
GBGT1	-0.0198006	-0.00350464
GBP1	0.0674979	-0.0350751
GBP1P1	0.0418429	-0.003404
GBP2	0.0657803	0.00440699
GBP3	0.0271448	-0.0349665
GBP4	0.0854878	-0.00269264
GBP6	-0.0120265	0.0128068
GBP7	0.00962139	-0.0149806
GBX1	-0.0644323	0.0426466
GBX2	-0.0219912	-0.00325015
GC	0.00548277	-0.00846723
GCA	-0.0172228	-0.053112
GCAT	0.00410021	0.0446499
GCATP1	-0.0243284	0.0106529
GCC1	-0.00660158	0.0100299
GCC2	-0.148467	0.136124
GCDH	0.0147937	-0.0058102
GCFC2	-0.0430504	-0.0050503
GCGR	-0.0113785	0.0449005
GCH1	0.028206	0.00734872
GCHFR	0.0302384	0.0506693
GCK	-0.026145	0.0217291
GCKR	-0.0251525	0.0257503
GCLC	0.026392	-0.0157052
GCLM	0.00190322	0.0493377
GCM1	-0.010281	0.000923104
GCM2	-0.0281893	0.00927032
GCN1L1	-0.0809543	0.0474777
GCNT1	-0.0321659	-0.0418024
GCNT1P1	-0.0218094	0.011334
GCNT1P2	-0.0320317	-0.00166767
GCNT1P3	-0.00507337	0.00899631
GCNT2	0.104076	-0.00860631
GCNT3	-0.00329226	-0.003692
GCNT4	-0.0409094	0.0122091
GCNT7	-0.0265824	0.00985897
GCOM2	-0.0201079	0.0121011
GCSAM	-0.0416305	-0.0135219
GCSAML	-0.00294715	-0.0178457
GCSH	0.0640273	-0.017065
GCSHP2	0.00182722	-0.00223691
GCSHP3	-0.029097	0.071818
GCSHP4	3.19087e-05	-0.0109245
GCSHP5	0.0547058	-0.0296169
GDA	-0.0722365	-0.0030786
GDAP1	-0.0890505	0.0564394
GDAP1L1	0.00479759	0.107995
GDAP2	0.00132164	-0.00252787
GDE1	0.0166885	0.0760779
GDF10	0.0294136	0.0285311
GDF11	0.0246497	0.0550811
GDF15	0.000172978	-0.00853985
GDF2	-0.0238306	0.00407612
GDF5	0.0026625	0.00647762
GDF6	0.00527562	-0.0014447
GDF9	0.00272888	0.000453365
GDI1	-0.0866978	0.266544
GDI2	0.0750313	0.0465807
GDI2P1	0.00450439	0.00155931
GDI2P2	-0.0575019	-0.00465069
GDNF	0.00637609	-0.011141
GDNF-AS1	0.0306684	-0.0310324
GDPD1	-0.0354895	0.0885073
GDPD2	0.065225	-0.075001
GDPD3	0.00717656	-0.014015
GDPD4	-0.00351248	-0.00712498
GDPD5	-0.0288066	0.114817
GDPGP1	1.47928e-05	-0.00724767
GEM	0.0299262	-0.000584975
GEMIN2	-0.00512252	0.00321788
GEMIN2P1	-0.00473603	-0.000970649
GEMIN2P2	-0.00836767	0.00140555
GEMIN4	-0.00421253	0.0247239
GEMIN5	-0.0384969	0.0138797
GEMIN6	0.0185408	0.0230245
GEMIN7	-0.00246204	0.0395076
GEMIN8	-0.0121179	-0.00968653
GEMIN8P1	-0.00567035	-0.00369809
GEMIN8P2	-0.0118945	-0.00155403
GEMIN8P4	-0.00887661	0.0081326
GEN1	-0.0624365	0.00235463
GET4	-0.0728399	0.0369705
GFAP	0.183413	-0.146251
GFER	-0.0196711	0.0315596
GFI1	-0.00771189	0.0039039
GFI1B	0.0187538	-0.0129374
GFM1	-0.0100181	0.0563913
GFM2	-0.0245879	0.0046686
GFOD1	-0.104195	0.162744
GFOD2	-0.030526	0.0815977
GFPT1	-0.00788301	0.0531232
GFPT2	-0.0644504	0.0376963
GFRA1	0.0370453	-0.0134928
GFRA2	-0.113637	0.120073
GFRA3	0.00563519	0.00139293
GFRA4	-0.00978086	0.00554125
GFRAL	-0.0181543	0.00673252
GFY	-0.0193817	0.00476555
GGA1	-0.0656628	0.0325668
GGA2	-0.069007	0.0852382
GGA3	-0.0653063	0.0816581
GGACT	-0.0326159	0.0227523
GGCT	-0.0759385	-0.0215152
GGCX	-0.041049	0.000500131
GGH	0.0698315	0.016454
GGN	-0.0117387	0.02893
GGNBP1	0.0137013	-0.00538686
GGNBP2	-0.0479919	0.0619476
GGPS1	-0.00796563	0.0258008
GGT1	-0.0426135	0.0164145
GGT2	-0.055279	0.0214462
GGT3P	-0.033998	0.00713797
GGT4P	-0.0162998	0.0323831
GGT5	0.110733	-0.031122
GGT6	-0.0294272	0.0141607
GGT7	-0.14205	0.0988293
GGT8P	0.0133161	0.0142416
GGTA1P	0.0434607	-0.0515217
GGTA2P	-0.019594	0.00345988
GGTLC1	-0.00109278	-0.00530843
GGTLC3	-0.0173239	0.00263044
GGTLC4P	-0.00866889	-0.00710834
GGTLC5P	-0.0395971	0.0222355
GHDC	-0.00384482	0.0371783
GHET1	-0.00641989	0.0145166
GHITM	0.0638637	0.152026
GHR	-0.0207952	-0.0153238
GHRL	0.00664005	-0.0152561
GHRLOS	-0.0765163	0.0166501
GID4	-0.0100807	0.0205302
GID8	-0.0125849	0.0518774
GIF	-0.0234959	0.0185166
GIGYF1	-0.153433	0.0923706
GIGYF2	-0.0164643	0.0325242
GIMAP1	0.0744771	-0.0439106
GIMAP2	0.0410614	-0.0441909
GIMAP4	0.0803027	-0.0773067
GIMAP6	0.0628783	-0.0406176
GIMAP7	0.127309	-0.0715472
GIMAP8	0.0700304	-0.0449707
GIN1	0.0104735	-0.00379998
GINM1	0.0183977	-0.0268735
GINS1	-0.0380241	0.00322596
GINS2	0.0134902	-0.0128812
GINS3	0.0144782	-0.015521
GINS4	-0.00637588	0.00136794
GIP	0.00607135	-0.00642711
GIPC1	-0.0604775	0.040205
GIPC2	-0.0380075	0.0374145
GIPC3	0.0232327	-0.0217503
GIPR	0.00125172	-0.0226852
GIT1	-0.0843373	0.0599338
GIT2	-0.0987283	0.133499
GJA1	0.214773	-0.191129
GJA1P1	-0.0341898	-0.00126414
GJA4	0.0633945	-0.0200424
GJA6P	-0.010016	-0.00217299
GJA8	0.0084595	-0.00872891
GJA9-MYCBP	-0.0201373	-0.00252966
GJB1	0.0100876	-0.134309
GJB2	0.0313243	-0.0259115
GJB3	-0.00952459	-0.00699132
GJB4	-0.0125405	0.00184059
GJB5	-0.00234298	-0.0253806
GJB6	0.144802	-0.136295
GJB7	-0.00742255	0.0130153
GJC1	-0.0224449	0.0222638
GJC2	-0.0112102	-0.0774003
GJC3	-0.0282934	0.00365917
GJD2	0.0126106	0.0240098
GJD3	-0.0110293	0.00613996
GJD4	-0.0227962	0.00072728
GJE1	-0.00407613	-0.00295232
GK	-0.0240564	-0.0198892
GK2	-0.00946798	-0.013523
GK3P	-0.0260031	0.000849801
GK4P	0.0179936	-0.0594147
GK5	-0.0762984	-0.023636
GK6P	-0.020786	-0.00128033
GKAP1	0.0218941	0.010043
GLA	0.0303946	0.0114588
GLB1	-0.00150049	0.0222312
GLB1L	-0.00600768	-0.00082094
GLB1L2	-0.0317991	0.0231925
GLB1L3	-0.115555	0.0443242
GLCCI1	-0.025259	0.0976343
GLCE	-0.0130731	-0.0595138
GLDC	0.0133457	0.00380622
GLDCP1	-0.0183907	0.0122173
GLDN	-0.00344839	-0.100702
GLE1	-0.0337076	0.0234868
GLG1	0.000307922	0.110603
GLI1	0.0274705	-0.0285052
GLI2	0.0557648	-0.0541326
GLI3	0.137059	-0.12325
GLI4	-0.0497722	0.0197507
GLIDR	0.0110852	-0.0235601
GLIPR1	0.000241239	0.0758887
GLIPR1L1	-0.0178491	-0.0687235
GLIPR1L2	0.0287811	-0.0237967
GLIPR2	0.0103418	-0.0740485
GLIS1	-0.0860369	0.0363757
GLIS2	-0.00473656	0.0404742
GLIS2-AS1	-0.00518261	-0.00619022
GLIS3	-0.0228151	-0.0317894
GLIS3-AS1	-0.0133841	0.000205927
GLMN	-0.0750857	0.0413632
GLMP	0.0102606	0.0124166
GLO1	0.0623722	0.0573994
GLOD4	-0.00279908	0.0423949
GLOD5	-0.00698232	0.00609111
GLP1R	0.0285789	-0.000937641
GLP2R	-0.0411165	-0.0162799
GLRA1	-0.00493917	0.0162258
GLRA2	0.0687437	0.0420116
GLRA3	-0.0420896	-0.0585098
GLRA4	-0.0129252	0.00169432
GLRB	0.0161149	0.108351
GLRX	0.0236809	0.0819237
GLRX2	0.0167631	0.0429885
GLRX3	-0.00172752	0.0355961
GLRX3P2	0.0028797	0.000250148
GLRX5	0.0265555	0.0778571
GLRXP1	-0.00154805	0.00346878
GLRXP2	-0.0113414	-0.00402492
GLRXP3	-0.0250348	0.00873073
GLS	-0.139631	0.102416
GLS2	-0.113021	0.114162
GLT1D1	-0.027069	0.0778437
GLT6D1	0.000632817	0.0164262
GLT8D1	-0.0249029	0.00785398
GLT8D2	-0.0485109	-0.00208597
GLTP	-0.00415076	-0.0900753
GLTPD2	-0.00332547	0.00446999
GLTPP1	-0.00624606	-0.0412209
GLTSCR1	-0.0590347	0.0298177
GLTSCR1L	-0.00811332	0.0259003
GLTSCR2	-0.0139913	0.0611789
GLUD1	0.097143	-0.0362823
GLUD1P3	-0.0879383	0.0458872
GLUD1P4	0.00641766	-0.00546354
GLUD1P5	-0.00435813	0.000381441
GLUD1P7	0.000288599	0.00306401
GLUD1P8	0.0130984	-0.0139881
GLUD1P9	0.0031212	-0.00395297
GLUD2	-0.0656343	-0.0297995
GLUL	0.21097	-0.237249
GLULP1	-0.000432958	0.00312651
GLULP2	-0.0481181	0.0153912
GLULP3	0.00327627	-0.00359202
GLULP4	-0.00186573	-0.0151086
GLYAT	0.000157154	0.000495773
GLYATL1	0.00873048	-0.00416546
GLYATL1P1	-0.0110212	0.0125229
GLYATL1P2	-0.0383768	0.0206686
GLYATL1P3	0.0159642	-0.00786582
GLYATL1P4	0.00180058	-0.000714155
GLYATL2	0.0118682	-0.0146812
GLYCTK	-0.0335934	0.0140947
GLYR1	-0.0847045	0.0932517
GM140	-0.0154405	-0.00319138
GM2A	0.020925	-0.00763748
GM2AP1	-0.0018304	-0.00310225
GM2AP2	-0.0252964	0.0169901
GMCL1	-0.0818629	0.0387671
GMCL1P1	-0.00893014	-0.000407856
GMCL1P2	-0.00904185	0.00474981
GMDS	0.00410273	0.0267056
GMDS-AS1	-0.00500443	-0.0343865
GMEB1	-0.0277941	0.00975463
GMEB2	-0.0366985	0.0358181
GMFB	0.0338507	0.00647517
GMFBP1	0.0166256	-0.00483814
GMFG	0.0187345	-0.0272227
GMIP	-0.000799116	0.00883979
GML	-0.0137171	-0.00683286
GMNC	-0.00752508	0.0079299
GMNN	0.0833118	0.0019992
GMPPA	-0.0514791	0.044351
GMPPB	0.0057211	0.0410262
GMPR	0.0303673	0.0676476
GMPR2	0.0050458	0.0670969
GMPS	-0.00442811	0.0301947
GMPSP1	0.0076485	-0.00036342
GNA11	-0.0329234	0.0899732
GNA12	0.0144393	-0.015285
GNA13	0.0678958	-0.0404348
GNA14	-0.0131434	0.01898
GNA14-AS1	0.0474448	-0.0434357
GNA15	-0.00368732	0.0033831
GNAI1	0.0860351	0.00820639
GNAI2	0.0480399	-0.0227837
GNAI3	-0.0166252	0.0406673
GNAL	0.024787	0.0891266
GNAO1	-0.0657956	0.113322
GNAQ	-0.049275	0.0348151
GNAQP1	0.00509984	-0.000543571
GNAS	0.118875	0.289084
GNAT1	0.000948394	-0.00322588
GNAT2	-0.0301316	0.0127904
GNAT3	-0.0234259	0.00277781
GNAZ	-0.0472255	0.112386
GNB1	0.000315605	0.151355
GNB1L	-0.0462344	0.0319304
GNB2	-0.0528164	0.0638485
GNB2L1	0.0417732	0.0742744
GNB3	-0.137857	0.123166
GNB4	0.0654949	-0.0795637
GNB5	-0.0898887	0.139322
GNE	-0.0170277	0.0196334
GNG10	0.0787086	-0.0210878
GNG10P1	-0.0140962	0.0104755
GNG11	0.189655	-0.0625271
GNG12	0.133016	-0.0170554
GNG12-AS1	0.0262617	0.00957758
GNG13	-0.0216087	0.0402868
GNG2	0.0137378	-0.0275398
GNG3	0.0609038	0.141031
GNG4	0.0897436	0.031787
GNG5	0.0935287	-0.0847786
GNG5P1	0.0252753	-0.0243356
GNG5P2	-0.000770426	0.00740186
GNG5P3	-0.0131877	-0.000323406
GNG5P4	-0.0003525	-0.000939933
GNG5P5	-0.033901	0.00808883
GNG7	0.0737511	-0.104859
GNG8	-0.0045395	-0.0410017
GNGT2	-0.0157222	0.0331176
GNL1	-0.091281	0.165413
GNL2	-0.0113031	0.0174878
GNL2P1	-0.019259	0.010327
GNL3	0.000759408	0.0334459
GNL3L	-0.049684	0.0144542
GNL3LP1	-0.0725818	0.0228481
GNLY	0.0332995	-0.0570308
GNMT	-0.0143654	-0.00932499
GNN	-0.0121111	-0.0121096
GNPAT	-0.0197921	0.00802835
GNPATP	-0.00863212	-0.00642676
GNPDA1	0.00284361	0.0538988
GNPDA2	0.0104988	0.00748709
GNPNAT1	-0.0200058	-0.00581339
GNPTAB	-0.0453831	0.00869068
GNPTG	0.056084	0.0612297
GNRH1	-0.00996366	0.0119332
GNRH2	-0.0155651	0.0138661
GNRHR	-0.0526894	0.0154819
GNRHR2	0.00573231	-0.00295365
GNS	0.035936	0.0161697
GOLGA1	-0.0291207	-0.00278662
GOLGA2	-0.0626436	0.127241
GOLGA2P1	-0.0055175	0.0122034
GOLGA2P10	-0.011396	0.00337653
GOLGA2P5	0.000726654	0.0321544
GOLGA2P6	-0.00701605	0.00644219
GOLGA2P7	-0.00941396	0.00649708
GOLGA2P8	-0.0583926	0.0206576
GOLGA2P9	0.0364031	-0.0436726
GOLGA3	-0.116066	0.0867727
GOLGA4	-0.20454	0.131251
GOLGA5	-0.012437	0.0113807
GOLGA5P1	0.0139466	-0.0207296
GOLGA6A	-0.00102656	-0.00346391
GOLGA6B	-0.0053083	0.000175105
GOLGA6C	-0.0077823	0.00117942
GOLGA6L1	-0.0132236	0.00533238
GOLGA6L10	-0.0112994	-0.0143828
GOLGA6L11P	-0.00834855	-0.00304478
GOLGA6L12P	-0.0117481	0.00200728
GOLGA6L13P	-0.0171093	0.0113368
GOLGA6L14P	-0.00155834	-0.00185476
GOLGA6L16P	0.00249003	-0.00638546
GOLGA6L17P	-0.0138501	0.00174645
GOLGA6L2	-0.000802891	0.0035468
GOLGA6L22	0.00367649	-0.00953086
GOLGA6L3	-0.0427936	0.0247134
GOLGA6L4	-0.0109957	-0.00233851
GOLGA6L5P	0.014514	-0.0302567
GOLGA6L6	-0.00687649	0.00654977
GOLGA6L7P	-0.0143543	-0.0111562
GOLGA6L9	-0.0393719	-0.0349715
GOLGA7	0.0368414	-0.0136859
GOLGA7B	-0.160101	0.117271
GOLGA8A	-0.194904	0.00996571
GOLGA8B	-0.211519	0.0729054
GOLGA8CP	0.0147831	0.0191938
GOLGA8DP	-0.00147284	0.00397957
GOLGA8EP	0.00250442	0.0134881
GOLGA8F	0.00295701	0.00813292
GOLGA8G	0.0129848	0.0113535
GOLGA8H	0.00132523	-0.00513189
GOLGA8IP	-0.000217726	-0.0186234
GOLGA8J	0.00114707	-0.0199429
GOLGA8K	0.0123629	-0.0101617
GOLGA8M	-0.017476	-0.000361189
GOLGA8N	-0.0264157	-0.024855
GOLGA8O	0.0174062	-0.0169205
GOLGA8Q	-0.0127383	0.00680117
GOLGA8R	-0.0286719	-0.00839433
GOLGA8S	0.00895168	0.0493902
GOLGA8T	-0.000530657	0.0020559
GOLGA8VP	0.01293	-0.0304479
GOLGB1	-0.15563	0.107924
GOLIM4	0.0810856	0.0600819
GOLM1	0.0279865	0.0425338
GOLPH3	0.0341139	0.0357656
GOLPH3L	0.020646	0.00446155
GOLT1A	-0.00943519	0.0125981
GOLT1B	-0.0229557	-0.0385402
GON4L	-0.131188	0.0715614
GOPC	0.0214476	-0.0207031
GORAB	0.00286768	-0.00982164
GORASP1	-0.00327522	0.0161278
GORASP2	0.0315757	0.0436306
GOSR1	-0.0534033	0.0442419
GOSR2	-0.0348227	0.0353244
GOT1	0.0730081	0.229688
GOT1L1	-0.0207569	0.00618972
GOT2	0.0386584	0.124594
GOT2P2	-0.0118792	0.0172872
GOT2P3	0.00373022	0.000111799
GOT2P4	0.00924438	-0.0182001
GP1BA	-0.0410912	0.041442
GP2	-0.00437739	0.00250808
GP5	-0.00200627	0.00212502
GP6	-0.0583042	0.0425007
GPA33	-0.0100237	0.00401721
GPAA1	-0.00910006	0.0800953
GPAA1P1	-0.00903528	0.00456248
GPALPP1	-0.090605	-0.000886102
GPAM	0.0612861	-0.0489418
GPANK1	0.0185952	0.0123185
GPAT2	-0.358337	0.19191
GPATCH1	-0.0183367	0.0191283
GPATCH11	0.00391906	0.0367614
GPATCH2	-0.128415	-0.00433168
GPATCH2L	-0.110097	0.0282897
GPATCH3	-0.0227132	0.0262464
GPATCH4	-0.0371389	0.0243165
GPATCH8	-0.181527	0.0878988
GPBAR1	0.00114581	-0.00636208
GPBP1	-0.0262197	-0.00497801
GPBP1L1	0.0181307	-0.00202401
GPC1	-0.299113	0.220202
GPC2	0.0527997	-0.0331682
GPC3	0.0167973	0.00511617
GPC4	0.0482669	-0.0677991
GPC5	0.0569532	-0.0778136
GPC5-AS1	0.00383575	-0.012769
GPC5-AS2	0.0386699	-0.0441007
GPC6	-0.0595317	0.0191851
GPC6-AS1	-0.00645949	0.00388879
GPC6-AS2	-0.0156372	-0.000789684
GPCPD1	0.039325	0.0289169
GPD1	0.0150796	-0.0317509
GPD1L	-0.0323507	0.0622381
GPD2	0.0776737	-0.0264973
GPER1	0.0790224	-0.0249079
GPHB5	-0.0021969	0.00431125
GPHN	-0.082167	0.0592523
GPI	-0.0709281	0.250975
GPIHBP1	0.00150247	-0.0687195
GPKOW	0.00487388	0.0195126
GPLD1	-0.0627934	0.133979
GPM6A	0.0417396	0.12108
GPM6B	-0.0098405	-0.192033
GPN1	0.014217	0.0249667
GPN2	-0.00279476	0.0246253
GPN3	0.0836342	0.0243479
GPN3P1	0.00341487	-0.00514901
GPNMB	0.177368	-0.109894
GPR1	-0.000402396	-0.0159493
GPR1-AS	-0.00273328	-0.00182396
GPR107	0.0039283	0.0108965
GPR108	-0.00127845	0.013316
GPR12	0.0601879	0.0784271
GPR132	-0.00442539	-0.014755
GPR135	-0.0882305	0.0175644
GPR137	-0.0404449	0.0594736
GPR137B	0.0515053	-0.0102113
GPR137C	0.0440541	0.040669
GPR141	0.00207216	-0.018657
GPR142	0.0026218	-0.00366242
GPR143	0.047893	-0.0448251
GPR143P	0.00228035	0.0062904
GPR146	0.0337722	-0.0120644
GPR148	-0.0140199	0.00409455
GPR149	0.0340388	0.0451545
GPR150	-0.0294083	-0.011996
GPR151	0.00731494	0.000239271
GPR153	-0.0234248	0.0170095
GPR155	-0.0449651	0.123624
GPR156	-0.00156533	0.00271547
GPR157	-0.00516502	0.00596448
GPR158	0.0181442	0.128532
GPR158-AS1	-0.0169446	0.0333897
GPR160	-0.0362333	-0.0257317
GPR161	0.0113394	0.0851428
GPR162	-0.106384	0.166415
GPR17	0.145182	-0.0829766
GPR171	-0.0803927	-0.0215033
GPR173	0.00379376	-0.0262888
GPR176	0.0524291	0.0688885
GPR179	-0.00785659	0.00939809
GPR18	-0.0803112	0.019404
GPR180	-0.0467297	-0.00381086
GPR182	-0.0156244	0.000348884
GPR183	0.0180376	-0.057492
GPR19	0.0144339	-0.0119014
GPR20	-0.0444573	0.0221661
GPR21	-0.0677158	0.0108281
GPR22	-0.0818278	0.0651545
GPR25	-0.00141804	-0.00151481
GPR26	-0.0752363	0.0621475
GPR27	0.00986687	-0.00126706
GPR3	0.00822995	0.0749492
GPR34	0.0586775	-0.0998273
GPR35	-0.0109243	-0.00598815
GPR37	-0.00124752	-0.189593
GPR37L1	0.181943	-0.177387
GPR39	-0.00197987	-0.000905546
GPR4	0.0475007	-0.0102688
GPR45	-0.00573222	-0.00679169
GPR50	0.00672531	-0.00306947
GPR52	-0.00408452	-0.0216344
GPR55	-0.0478926	0.0119717
GPR6	-0.00969779	-0.0100118
GPR61	-0.0789383	0.057204
GPR62	0.00577666	-0.06807
GPR63	-0.0546259	-0.018387
GPR65	0.0155326	-0.0465644
GPR68	-0.050157	0.0355701
GPR75	-7.45255e-05	0.00147198
GPR78	-0.0190608	0.0012149
GPR79	-0.0130089	-0.000825387
GPR82	-0.0106929	0.00253022
GPR83	-0.00857436	0.0281769
GPR84	-0.00528427	-0.0013862
GPR85	0.0573494	-0.023068
GPR87	-0.0253898	0.00319772
GPR88	-0.0279091	-0.00414132
GPR89A	0.00800677	-0.00679454
GPR89B	-0.0218633	0.0143234
GPR89P	-0.0392232	-0.00450024
GPRASP1	-0.0898967	0.179331
GPRASP2	0.00989276	0.029308
GPRC5A	0.000814547	0.00257225
GPRC5B	0.099755	-0.223589
GPRC5C	0.0645216	-0.0538528
GPRC5D	-0.0023108	0.00763213
GPRC6A	-0.0218099	0.000480081
GPRIN1	-0.0242758	0.0650485
GPRIN2	-0.00806656	0.0226555
GPRIN3	0.0350808	0.029958
GPS1	-0.00620947	0.108266
GPS2	-0.0644176	0.0179642
GPS2P1	0.00479729	-0.0308521
GPS2P2	-0.0420398	0.0120553
GPSM1	-0.104365	0.0874003
GPSM2	0.0473067	-0.0389615
GPSM3	0.0477292	-0.0468935
GPT	0.025006	-0.0358645
GPT2	0.00687934	-0.0079761
GPX1	0.103041	0.0810787
GPX1P1	0.0746826	0.0136287
GPX1P2	4.64374e-05	0.00818856
GPX2	-0.00463802	0.0061613
GPX3	-0.0218864	0.0449453
GPX4	0.145865	0.11857
GPX7	0.0342824	0.00268403
GPX8	0.0111633	-0.0095121
GRAMD1A	0.0475727	0.0158824
GRAMD1B	-0.118451	0.148966
GRAMD1C	0.0532126	-0.189548
GRAMD2	-0.0191994	-0.0146527
GRAMD3	0.20253	-0.144434
GRAMD4	-0.110879	0.0571386
GRAMD4P1	-0.0110036	0.00816266
GRAMD4P3	-0.00670286	0.00603317
GRAMD4P5	-0.00499927	-0.00444955
GRAMD4P7	-0.00105511	-0.00442418
GRAMD4P8	-0.0144157	0.00650802
GRASP	-0.189339	0.0723646
GRB10	-0.0452543	0.0129235
GRB14	-0.0972935	-0.0259391
GRB2	0.00182981	0.107951
GRB7	-0.034407	0.0176171
GREB1	-0.011934	0.0835266
GREB1L	-0.0265327	-0.00922289
GREM1	0.012277	-0.0845627
GREM2	-0.00659923	0.0775738
GRHL1	-0.0661684	-0.0627625
GRHL2	-0.050021	0.0530369
GRHL3	-0.00153895	-0.00694646
GRHPR	0.0314034	0.00221918
GRIA1	-0.0602665	0.03856
GRIA2	-0.189208	0.0795755
GRIA3	-0.241582	0.144527
GRIA4	-0.0461287	0.0973118
GRID1	-0.02355	0.01992
GRID1-AS1	-0.040602	0.0235595
GRID2	0.016482	-0.0258095
GRID2IP	-0.0119649	0.0176716
GRIK1	0.0916626	0.106118
GRIK1-AS1	0.0397296	-0.0180479
GRIK1-AS2	0.0667657	0.0407402
GRIK2	-0.0343377	0.0264917
GRIK3	-0.0693949	0.110818
GRIK4	-0.00302517	-0.0340589
GRIK5	-0.0960523	0.100768
GRIN1	-0.173444	0.258581
GRIN2A	-0.0734778	0.200698
GRIN2B	-0.10838	0.165794
GRIN2C	0.139344	-0.126734
GRIN2D	0.0392684	0.0773279
GRIN3A	0.0301608	0.084065
GRINA	0.0929668	0.118903
GRIP1	0.0457324	0.0683329
GRIP2	0.044044	0.217241
GRIPAP1	-0.171879	0.167873
GRK1	-0.00266237	-0.00759304
GRK4	-0.103663	0.0685991
GRK5	-0.014692	0.0351092
GRK5-IT1	-0.0115897	0.0058659
GRK6	-0.0175988	0.0348672
GRK6P1	-0.00795892	-0.00772667
GRK7	-0.0138952	-0.00500471
GRM1	-0.103187	-0.0432468
GRM2	-0.1759	0.000851399
GRM3	-0.0536101	-0.0716208
GRM4	-0.0391148	0.077115
GRM5	-0.0756929	0.00691002
GRM5-AS1	-0.0851898	0.0402508
GRM6	-0.0520814	0.0308374
GRM7	-0.105911	0.0455631
GRM7-AS1	-0.0227233	0.00699913
GRM7-AS3	-0.00977372	0.00832505
GRM8	-0.0149473	0.0287138
GRN	0.0650934	-0.0167438
GRP	-0.0144984	-0.0275085
GRPEL1	0.0343932	0.0525512
GRPEL2	-0.00230504	0.0343381
GRPEL2P1	-0.0211119	-0.00732355
GRPR	0.0770679	0.0131356
GRSF1	-0.0170038	0.0464651
GRTP1	0.0417116	-0.0420164
GRTP1-AS1	0.018346	-0.0204759
GRWD1	0.020914	0.0486294
GRXCR2	-0.0127937	0.000166801
GS1-259H13.2	0.0107116	-0.0186303
GS1-279B7.1	-0.0167863	0.000859505
GS1-600G8.3	-0.00705374	-0.0147981
GSAP	-0.0107123	0.0672616
GSDMA	-0.00586495	0.00285578
GSDMB	-0.162954	0.055706
GSDMC	0.0209684	-0.00415571
GSDMD	0.0968077	-0.0729679
GSE1	-0.0690735	0.0339836
GSG1	-0.0114206	0.0239066
GSG1L	-0.0105921	-0.0193731
GSG2	-0.00921845	0.00446698
GSK3A	-0.0307867	0.124936
GSK3B	0.0248829	0.0965731
GSKIP	0.0131228	0.0115682
GSN	0.0631824	-0.182598
GSN-AS1	0.0094011	-0.135612
GSPT1	-0.00494944	0.0371701
GSPT2	0.0226411	0.02588
GSR	-0.0451341	0.0887085
GSS	-0.00735573	0.0518958
GSTA1	0.0151177	-0.0129646
GSTA10P	-0.0105942	0.00480751
GSTA12P	-0.0496886	0.0219147
GSTA2	-0.00386005	6.89018e-05
GSTA4	0.0118907	0.0935431
GSTA6P	-0.00457014	0.00501966
GSTA7P	0.00451441	-0.0058201
GSTA8P	-0.0539525	0.0358066
GSTA9P	-0.011582	-0.0177367
GSTCD	-0.0170784	-0.00575053
GSTK1	-0.0193547	0.0341526
GSTM1	0.116783	-0.0826255
GSTM2	0.178981	-0.103565
GSTM2P1	0.000508267	-0.00727437
GSTM3	0.11267	0.0071937
GSTM3P2	-0.00473472	0.00124887
GSTM4	0.0557676	0.0163924
GSTM5	0.122506	-0.0851752
GSTM5P1	-0.0324948	0.0203203
GSTO1	0.0755033	0.0592442
GSTO2	-0.0431811	0.0143532
GSTO3P	-0.0161659	0.00854498
GSTP1	0.154958	0.000738744
GSTP1P1	0.00423411	-0.00616747
GSTT2	0.00230726	-0.00333318
GSTT2B	-0.00458617	0.0142086
GSTTP1	-0.00518326	0.00379004
GSTZ1	-0.0242442	0.0198935
GSX2	0.00430788	0.0153743
GTDC1	-0.0795468	0.000559925
GTF2A1	0.0251032	0.0562395
GTF2A2	0.105509	0.069003
GTF2B	0.0487556	0.0112177
GTF2E1	0.0185704	0.00767493
GTF2E2	-0.00849293	0.0248432
GTF2F1	-0.0306897	0.102659
GTF2F2	0.0212818	-0.0200544
GTF2F2P1	0.0042124	0.0124632
GTF2F2P2	-0.0185514	0.00606629
GTF2H1	-0.0395869	0.00519553
GTF2H2	-0.0088458	-0.00972992
GTF2H2B	-0.0117668	0.00263643
GTF2H2C	-0.0226556	-0.019492
GTF2H3	-0.0455006	-0.000562286
GTF2H4	-0.0183184	-3.84865e-05
GTF2H5	0.00949208	0.0396938
GTF2I	-0.00743958	0.00312585
GTF2IP1	0.00603197	0.00923776
GTF2IP2	-0.000337778	-0.0143423
GTF2IP3	0.00122457	-0.00807559
GTF2IRD1	-0.00593148	0.0422186
GTF2IRD1P1	-0.00167464	0.00124032
GTF2IRD2	0.0329379	-0.045133
GTF2IRD2B	0.0567327	-0.0655828
GTF2IRD2P1	0.0251732	-0.0364521
GTF3A	-0.010821	0.0723596
GTF3AP1	0.00172294	0.00708654
GTF3AP5	-0.00624948	-0.00376008
GTF3AP6	0.00730903	-0.00670527
GTF3C1	-0.103363	0.125814
GTF3C2	-0.0346945	0.0217503
GTF3C2-AS1	-0.00472675	0.0030412
GTF3C3	-0.0188014	0.0193936
GTF3C4	-0.00235351	0.0221676
GTF3C5	-0.0594902	0.00647204
GTF3C6	0.104439	-0.0426887
GTPBP1	0.00778138	0.0475741
GTPBP10	0.00142052	0.0192706
GTPBP2	-0.0369957	0.0155329
GTPBP3	-0.0534824	0.0772282
GTPBP4	0.00631163	0.0267735
GTPBP6	-0.00544971	-0.0070276
GTPBP8	0.00103314	-0.0076626
GTSCR1	-0.0265107	-0.000222677
GTSE1	-0.00353483	0.0127574
GTSE1-AS1	0.0029245	-0.00694912
GTSF1	0.0124188	-0.0151728
GTSF1L	-0.00132919	-0.00893526
GUCA1A	0.0364931	-0.00689078
GUCA1B	-0.0225789	0.00649584
GUCA1C	-0.00165176	-0.0169422
GUCD1	0.00809609	0.00363994
GUCY1A2	-0.070979	0.00516541
GUCY1A3	-0.00776728	0.0836437
GUCY1B2	-0.0019557	-0.00794594
GUCY1B3	0.0314729	0.12755
GUCY2C	-0.00258577	-0.00118068
GUCY2D	-0.0122717	0.0155855
GUCY2EP	-0.00223798	-0.00849675
GUCY2F	0.0155013	-0.00418529
GUF1	-0.0644064	0.0118626
GUK1	-0.0284624	0.0104522
GULOP	-0.00263206	0.0117936
GULP1	-0.0934925	-0.0734267
GUSB	-0.0782332	0.00595103
GUSBP1	-0.036002	-0.0101209
GUSBP10	-0.00515864	-0.0174927
GUSBP11	-0.124836	0.103489
GUSBP12	-0.00136949	-0.0156353
GUSBP2	0.0134132	-0.029882
GUSBP3	0.0100982	-0.0312258
GUSBP4	-0.0838736	-0.00150841
GUSBP5	-0.031924	-0.0251275
GUSBP7	-0.0011846	0.00872783
GUSBP8	-0.0146432	-0.00676352
GUSBP9	-0.00656296	-0.0282458
GVINP1	-0.105257	0.034428
GVINP2	-0.0334295	0.0144466
GXYLT1	0.00958388	-0.00121246
GXYLT1P1	-0.0033038	-0.00436492
GXYLT1P2	-0.00963998	-0.00330776
GXYLT1P3	-0.0542255	-0.00393359
GXYLT1P4	-0.0244661	-0.00643607
GXYLT1P5	-0.0163533	-0.00252956
GXYLT1P6	-0.0449819	0.00416075
GXYLT2	-0.00364389	-0.0123048
GYG1	0.0539305	0.0406012
GYG1P1	0.00156244	-0.00984154
GYG1P3	-0.00557435	-0.00896545
GYG2	-0.0209065	0.0206075
GYG2P1	-0.00949987	0.016689
GYG2P2	0.00362034	-0.00581348
GYLTL1B	0.00346158	0.00195328
GYPA	-0.0262383	0.00136434
GYPB	-0.0424618	-0.0044664
GYPC	0.0355255	-0.0139579
GYPE	-0.0714391	-0.0214452
GYS1	-0.0981784	0.0757768
GYS2	0.0375344	-0.00715557
GZF1	0.000868641	0.0358742
GZMM	-0.00313871	-0.0001404
H19	-0.0335665	0.0354186
H1F0	0.0448783	0.115854
H1FNT	0.00153842	0.00105881
H1FX	0.0212783	0.110331
H1FX-AS1	-0.0482225	0.0432384
H2AFJ	0.0563194	-0.060038
H2AFV	0.0387407	0.0683681
H2AFVP1	0.0180319	-0.0197331
H2AFX	0.0171901	0.0221115
H2AFY	-0.0355046	0.067217
H2AFY2	0.0136706	0.0467197
H2AFZ	0.0897997	0.0606964
H2AFZP1	0.0104419	-0.00797521
H2AFZP2	-0.00638012	0.0200344
H2AFZP3	0.00640576	-0.00268803
H2AFZP4	0.00203702	-0.00274949
H2AFZP5	-0.00673332	-0.000996143
H2BFWT	-0.00949099	0.00118049
H2BFXP	-0.00852286	0.0127151
H3F3A	0.187046	0.0183534
H3F3AP1	-0.00742935	0.00696896
H3F3AP2	-0.0341477	0.0325812
H3F3AP3	0.00825078	-0.00596158
H3F3AP4	0.0949695	0.020653
H3F3AP5	0.0354682	-0.00532726
H3F3AP6	0.0154886	-0.0120342
H3F3B	0.213542	0.003202
H3F3C	0.0674654	-0.0147951
H6PD	-0.0261708	-0.00303243
HAAO	0.0217113	-0.0216755
HABP2	-0.0109501	0.00353155
HABP4	-0.0305827	0.0376365
HACD1	0.0105325	-0.0178726
HACD2	0.0393196	-0.00953645
HACD3	0.156463	0.103971
HACD4	-0.0617462	0.00766994
HACE1	-0.0953371	-0.0334255
HACL1	-0.0163672	-0.00205632
HADH	0.0215139	0.0307411
HADHA	0.0533164	-0.0332911
HADHAP1	0.00527436	-0.0177253
HADHAP2	0.0157571	-0.00717729
HADHB	0.054722	-0.0358268
HAGH	0.00941846	0.111969
HAGHL	-0.136906	0.0874507
HAGLR	0.00832702	-0.0741467
HAL	-0.0053628	-0.00360113
HAMP	0.0260615	-0.0476959
HAO2	-0.0323416	-0.0100371
HAO2-IT1	-0.0173933	0.00159422
HAP1	0.0829188	0.0215966
HAPLN1	0.147873	0.0630454
HAPLN2	-0.0252536	-0.177417
HAPLN3	-0.0048523	-0.0032983
HAPLN4	0.00113166	0.20632
HAR1A	-0.0195122	0.0809193
HAR1B	-0.0125995	0.0369378
HARBI1	0.00438595	-0.00294258
HARS	-0.0902936	0.137871
HARS2	-0.058144	0.0169269
HAS1	-0.0169997	0.0295136
HAS2	0.0446323	-0.0277593
HAS2-AS1	0.0526283	-0.0139672
HAS3	-0.0119747	0.0362223
HAT1	0.0662637	0.0302538
HAUS1	0.0278552	0.00487171
HAUS1P1	-0.00119162	-0.0020917
HAUS1P2	0.00168033	-0.00764968
HAUS1P3	-0.0396143	0.00081819
HAUS2	-0.015381	0.0200767
HAUS3	-0.0156248	-0.0274769
HAUS4	0.0338986	0.00034557
HAUS4P1	0.00792768	0.00459169
HAUS5	-0.018961	0.0315312
HAUS6	-0.0210521	0.00427281
HAUS6P1	-0.0173649	0.00932551
HAUS6P2	-0.00730542	-0.00377714
HAUS7	-0.0311751	-0.00264417
HAUS8	-0.00294316	0.00732587
HAVCR1	-0.020714	0.00330717
HAVCR1P1	0.00414545	-0.0124841
HAVCR1P2	0.00823226	0.00247903
HAVCR2	0.0426885	-0.0847143
HAX1	0.0542984	0.0383858
HBA1	0.0211111	-0.0144678
HBA2	0.0564283	-0.0159745
HBB	0.075471	-0.0218183
HBD	-0.00414558	-0.00243182
HBE1	-0.00816079	-0.00508381
HBEGF	-0.0186196	0.00575175
HBG2	0.000293865	-0.00611651
HBM	-0.00836524	1.99095e-05
HBP1	0.0181505	-0.0251852
HBQ1	-0.0131897	-0.0160912
HBS1L	-0.109154	-0.0172842
HBZ	-0.019044	-0.00742904
HCAR1	-0.0256776	0.0150415
HCAR2	-0.0108764	-0.00771369
HCAR3	-0.0122689	-0.00817904
HCCS	0.0206166	0.0445808
HCFC1	-0.0425603	0.0559173
HCFC1-AS1	0.00546125	0.000779598
HCFC1R1	-0.0497471	0.0994182
HCFC2	-0.0242132	-0.0249708
HCFC2P1	-0.0391347	-0.00451905
HCG11	0.0150083	0.0366564
HCG14	0.00480241	-0.000407729
HCG16	0.0133595	-0.012969
HCG17	-0.00541053	0.00956266
HCG18	-0.182197	0.100258
HCG2040054	-0.00280113	0.00586279
HCG22	0.0380675	-0.0616113
HCG23	0.015734	-0.0215369
HCG24	-0.00416478	0.00747455
HCG25	-0.00978421	-0.0060323
HCG26	0.0027049	-0.00357297
HCG27	-0.0252606	-0.00632042
HCG4	0.0277786	0.00710614
HCG4B	0.0137884	-0.0069867
HCG4P11	-0.00421417	0.00368009
HCG4P3	0.0130939	-0.00741598
HCG4P4	-0.00151336	-0.00188169
HCG4P5	-0.000141055	0.00746441
HCG4P7	0.00694076	-0.00266128
HCG4P9	-0.00737681	-0.00149356
HCG8	-0.0263969	0.0132597
HCG9	0.00548872	0.000191086
HCGVIII-2	-0.0178474	0.00370153
HCK	0.0304326	-0.0554205
HCLS1	0.0352456	-0.0511
HCN1	0.0116526	0.179748
HCN2	-0.0501302	0.0183064
HCN3	0.00293655	0.046014
HCN4	0.00984023	0.0323642
HCP5	0.0485349	-0.0167913
HCRT	-0.0205487	0.0126906
HCRTR1	-0.00106855	0.0332849
HCRTR2	0.0370626	-0.0225635
HCST	0.0310049	-0.042141
HDAC1	0.0731851	-0.00592256
HDAC10	-0.048503	0.0451981
HDAC11	-0.0367749	-0.00190837
HDAC11-AS1	0.010263	-0.00932599
HDAC1P1	0.0161644	0.00131635
HDAC1P2	-0.0471502	0.0122758
HDAC2	0.0164052	0.0468787
HDAC3	-0.0507146	0.0654138
HDAC4	-0.0447983	0.0422221
HDAC5	-0.0479746	0.105801
HDAC6	-0.0941456	0.0539412
HDAC7	-0.077074	0.0288286
HDAC8	-0.0360792	0.0324101
HDAC9	0.0324577	0.0256201
HDC	-0.0412765	-0.00875074
HDDC2	0.13237	0.0525048
HDDC3	0.0219679	0.0415542
HDGF	-0.0292619	0.0781814
HDGFL1	-0.0156271	0.0111642
HDGFP1	0.00426665	0.00743748
HDGFRP2	-0.0435655	0.0473829
HDGFRP3	-0.0183529	0.0974892
HDHD1	-0.000872187	0.0263269
HDHD1P1	-0.0159429	0.00284312
HDHD1P2	-0.0049574	0.00486666
HDHD2	0.0249384	0.0777353
HDHD3	0.017689	0.0068407
HDLBP	-0.0145023	0.0753951
HDX	-0.0305349	0.00579702
HEATR1	-0.0416089	-0.0106804
HEATR3	-0.0468242	0.00787123
HEATR4	-0.0525141	0.0259306
HEATR5A	0.0251048	-0.0368751
HEATR5B	-0.00690114	-0.00661399
HEATR6	-0.0392835	0.0181686
HEATR9	-0.00618872	-0.00235469
HEBP1	0.0672466	-0.00320062
HEBP2	0.0820962	-0.0277343
HECA	0.0406699	0.0528465
HECTD1	0.00933712	0.0533416
HECTD2	-0.0554701	-0.0485989
HECTD2-AS1	0.0180462	-0.0246083
HECTD3	-0.0556527	0.0591149
HECTD4	-0.159338	0.10264
HECW1	-0.121545	0.0858879
HECW1-IT1	-0.0452362	0.0186549
HECW2	-0.0638467	0.0213915
HEG1	0.116256	-0.0291552
HEIH	0.0277881	0.0167362
HELB	-0.0220855	-0.0134548
HELLS	-0.0274503	0.0218225
HELQ	-0.00949062	0.0160178
HELZ	-0.00986716	0.0385411
HELZ2	0.0573212	-0.018262
HEMGN	-0.021077	-0.00714047
HEMK1	-0.0150391	0.00353127
HENMT1	-0.00720221	0.0197983
HEPACAM	0.0795698	-0.124638
HEPACAM2	0.0013885	-0.00329988
HEPH	0.0987791	-0.127311
HEPHL1	-0.0117167	0.00332351
HERC1	-0.225774	0.137873
HERC2	-0.09113	0.0722487
HERC2P1	-0.00810257	0.00620159
HERC2P10	0.000105062	0.0027632
HERC2P11	-0.0283106	-0.00853128
HERC2P2	-0.0630914	-0.0195724
HERC2P3	0.0650452	-0.0194099
HERC2P4	-0.0289119	-0.0287775
HERC2P5	-0.0252504	0.00134977
HERC2P6	0.0117883	-0.0112571
HERC2P7	0.00104596	-0.00769168
HERC2P8	-0.0082323	-0.00155816
HERC2P9	-0.0304732	-0.0464921
HERC3	-0.00165657	0.0859744
HERC4	-0.0296343	-0.0748169
HERC5	0.0907807	-0.0512426
HERC6	-0.0249334	0.0551958
HERPUD1	0.112932	0.0517688
HERPUD2	0.018653	0.0322413
HES1	0.181468	-0.157367
HES2	0.000891492	-0.00367675
HES4	-0.0109836	0.0542776
HES5	0.115312	-0.0995494
HES6	0.0454229	-0.0104637
HES7	-0.0410441	0.0276751
HESX1	0.00480715	-0.0371991
HEXA	0.0135381	-0.0279409
HEXA-AS1	-0.00593995	-0.0173271
HEXB	0.0256005	0.0356304
HEXDC	-0.035822	0.0295865
HEXIM1	0.0119319	0.0317857
HEXIM2	-0.015482	0.00263165
HEY1	0.0105556	0.0183292
HEY2	0.0506883	-0.0626801
HEYL	0.0119752	-0.0137443
HFE	0.0169299	-0.0307021
HFE2	-0.00757413	-0.00142726
HFM1	0.0287009	0.00076968
HGC6.3	-0.0102589	0.0124584
HGD	-0.00421622	0.0116335
HGF	0.0413828	0.0403949
HGFAC	0.0129873	0.0401444
HGH1	-0.0172971	-0.000183477
HGS	-0.0854298	0.0727281
HGSNAT	-0.0669945	0.0133549
HHAT	-0.0507374	0.0219588
HHATL	-0.0145636	-0.0648178
HHEX	0.0522896	-0.05449
HHIP	-0.0296315	-0.0888477
HHIP-AS1	-0.0034104	-0.029547
HHIPL1	0.000325128	-0.0275667
HHIPL2	0.00493978	-0.0173745
HHLA1	0.000370013	0.000548359
HHLA2	-0.0228086	-0.0079434
HHLA3	0.0279236	-0.00455977
HIAT1	0.0263005	-0.00187333
HIATL1	0.0231444	-0.00557137
HIATL2	-0.0150028	-0.0118497
HIBADH	-0.0136461	-0.00235487
HIBCH	0.0550015	-0.0784223
HIC1	-0.000213991	0.00417686
HIC2	-0.204795	0.0716911
HID1	-0.13595	0.0509798
HID1-AS1	0.0296898	0.001291
HIF1A	0.0923998	0.0110852
HIF1A-AS2	0.0275386	-0.0146449
HIF1AN	-0.0431085	0.0296731
HIF1AP1	-0.0125175	-0.00258413
HIF3A	0.179573	-0.148373
HIGD1A	0.0855662	0.083405
HIGD1AP1	0.0902424	0.0365375
HIGD1AP10	0.00203377	-0.00681292
HIGD1AP12	0.00343699	0.00744895
HIGD1AP14	0.0148803	-0.0032799
HIGD1AP15	-0.00775657	0.00663613
HIGD1AP16	-0.00139358	-0.0107597
HIGD1AP17	-0.00419056	-0.00235526
HIGD1AP18	-0.00263375	-0.0038023
HIGD1AP3	0.0136753	0.00659948
HIGD1AP5	0.0047319	0.015733
HIGD1AP7	0.00530546	-0.00187345
HIGD1AP8	-0.0240503	0.00442832
HIGD1AP9	-0.00483059	0.00670712
HIGD1B	0.122462	-0.0357385
HIGD1C	-0.0156492	0.00602855
HIGD2A	0.0477143	0.0648338
HIGD2B	0.00228659	-0.00816049
HILPDA	0.0166158	0.00852491
HILS1	0.00909037	-0.0209923
HINFP	-0.0109264	-0.00241744
HINT1	0.0664211	0.0727283
HINT1P1	-0.00580887	0.00888624
HINT1P2	-0.00983296	-0.0111765
HINT2	0.0446318	-0.00498065
HINT2P1	-0.0199549	0.0042372
HINT3	-0.00567962	0.0455543
HIP1	0.0558929	-0.0750996
HIP1R	0.115206	-0.199702
HIPK1	0.0270382	0.0647065
HIPK1-AS1	0.00411661	-0.0256893
HIPK2	0.0562481	-0.101231
HIPK3	0.0437456	0.0229575
HIPK4	-0.0234868	0.0400889
HIRA	-0.0361628	0.0393662
HIRIP3	0.00240859	0.028417
HIST1H1A	-0.0141359	0.00622658
HIST1H1C	0.0516896	-0.0222364
HIST1H1D	0.00900112	0.00938013
HIST1H1E	0.0227263	0.012263
HIST1H1PS1	0.00151662	-0.00791103
HIST1H2AA	0.00106914	-0.0101782
HIST1H2AB	-0.000595686	-0.00741036
HIST1H2AC	0.0460297	-0.0958272
HIST1H2AD	0.0212725	-0.0275645
HIST1H2AE	0.0258272	-0.0305401
HIST1H2AK	0.00117737	-0.0155367
HIST1H2AL	0.00370258	-0.00300746
HIST1H2APS5	0.00381635	0.00189002
HIST1H2APS6	-0.00398736	0.00244135
HIST1H2BC	0.0399956	-0.046679
HIST1H2BD	0.0381077	-0.0317276
HIST1H2BE	-0.00923909	-0.00282257
HIST1H2BF	0.0192626	-0.0239407
HIST1H2BG	0.0169231	-0.0205652
HIST1H2BJ	0.00559432	-0.00437988
HIST1H2BK	0.00969519	-0.0208283
HIST1H2BL	-0.00318618	-0.00724152
HIST1H2BN	-0.00401432	-0.0154819
HIST1H3A	-0.00641128	0.000850218
HIST1H3D	0.00406488	-0.0115315
HIST1H3E	-0.00858514	-0.000229635
HIST1H3F	-0.00516078	-0.00190113
HIST1H3H	0.011093	-0.00154421
HIST1H3I	0.00397922	-0.00964998
HIST1H3PS1	0.0318951	-0.00182379
HIST1H4A	-0.00605638	0.00380722
HIST1H4B	-0.00247745	-0.00898141
HIST1H4C	0.118546	0.0497576
HIST1H4D	0.00643622	-0.00919842
HIST1H4E	0.0304596	-0.026158
HIST1H4F	0.00221645	0.00125301
HIST1H4H	0.0112474	-0.0111686
HIST1H4I	0.00537649	-0.00715378
HIST1H4J	0.0144754	-0.0198303
HIST1H4K	-0.00218789	-0.012025
HIST2H2AA3	0.0288542	-0.0363251
HIST2H2AA4	0.0290103	-0.0337972
HIST2H2AB	0.00165356	-0.00432027
HIST2H2AC	0.035847	-0.0369997
HIST2H2BA	0.00263166	0.00606908
HIST2H2BB	0.00996579	-0.0135719
HIST2H2BC	0.00139075	-0.01011
HIST2H2BD	0.0161401	-0.0293283
HIST2H2BE	0.054333	-0.05536
HIST2H2BF	0.0159377	-0.0327682
HIST2H3D	0.0144684	-0.00790804
HIST2H3PS2	0.0194573	-0.0033047
HIST3H2A	0.0361863	0.00849222
HIST3H2BB	-0.00016897	0.00314197
HIST4H4	0.00500179	0.00593836
HIVEP1	-0.0770444	0.0422223
HIVEP2	-0.0413902	0.163184
HIVEP3	-0.116354	0.058021
HJURP	-0.0120515	0.0133314
HK1	-0.0290341	0.170248
HK2	0.0210332	-0.0467821
HK2P1	-0.000989576	-0.00782554
HK3	0.00313882	-0.0159117
HKDC1	0.0403868	-0.045599
HKR1	-0.0551398	0.0342905
HLA-A	0.262209	0.0226321
HLA-B	0.277361	-0.10083
HLA-C	0.227595	-0.0526124
HLA-DMA	0.070463	-0.0797397
HLA-DMB	0.0612127	-0.089032
HLA-DOA	0.014675	-0.0254759
HLA-DOB	0.010185	-0.00314989
HLA-DPA1	0.10234	-0.0613738
HLA-DPA2	0.000889806	0.0115367
HLA-DPA3	-0.0125055	0.00981106
HLA-DPB1	0.0604933	-0.00391634
HLA-DPB2	0.0171386	0.000421753
HLA-DQA1	0.0353398	-0.0452789
HLA-DQA2	0.00841832	-0.0236047
HLA-DQB1	0.00782141	-0.0233272
HLA-DQB2	-0.00373082	0.00052398
HLA-DRA	0.0843754	-0.115864
HLA-DRB1	0.101299	-0.116448
HLA-DRB5	0.0838263	-0.106596
HLA-DRB6	0.0760989	-0.1016
HLA-DRB9	-0.00759773	0.00207229
HLA-E	0.201804	-0.130233
HLA-F	0.084629	-0.0025996
HLA-F-AS1	0.0219125	0.00543572
HLA-G	0.0960044	-0.0285904
HLA-H	0.161709	-0.0722302
HLA-J	0.00575846	-0.0147239
HLA-K	0.0282964	-0.00148207
HLA-L	-0.0761099	-0.000385281
HLA-N	-0.0136407	0.00141117
HLA-P	-0.00336103	-0.00299117
HLA-S	-0.00889601	0.00450065
HLA-T	-0.00602748	0.0173443
HLA-U	0.00917354	0.00318561
HLA-W	-0.00746409	0.0117767
HLCS	-0.0331194	0.00755517
HLF	-0.0470256	0.0571511
HLTF	0.00986428	0.00991295
HLX	-0.00391175	-0.0107087
HLX-AS1	-0.0135764	0.0049595
HM13	0.0314324	0.0671145
HM13-AS1	-0.000748695	-0.00671977
HMBOX1	0.0223625	0.00314952
HMBS	-0.0159445	0.0421013
HMCES	-0.00089848	0.0831345
HMCN1	0.0437523	-0.00797413
HMCN2	0.00630758	0.0304056
HMG20A	-0.00745257	0.0274664
HMG20B	0.0541177	-0.0680682
HMGA1	-0.0184939	0.0693976
HMGA1P1	-0.000343611	0.00375077
HMGA1P2	-0.02843	0.0147983
HMGA1P3	-0.00405325	0.0102885
HMGA1P5	-0.0332486	0.00706798
HMGA1P6	-0.00202175	-0.00117209
HMGA1P7	0.0141631	-0.030713
HMGA1P8	-0.0311255	0.0190255
HMGA2	-0.00453128	-0.00125337
HMGB1	0.0542211	-0.071415
HMGB1P1	0.0246944	-0.0224698
HMGB1P10	-0.00589724	0.0069499
HMGB1P11	0.0113786	-0.00896413
HMGB1P12	-0.013613	-0.00783425
HMGB1P13	-0.00995278	0.00199481
HMGB1P14	-0.0103977	0.0017881
HMGB1P15	-0.00879928	0.00425834
HMGB1P16	0.0130535	-0.0158487
HMGB1P18	-0.0142649	0.00144421
HMGB1P19	-0.0403759	0.0183289
HMGB1P20	-0.00489561	-0.00249727
HMGB1P21	-0.0276338	0.0147941
HMGB1P22	0.00971951	-0.000834323
HMGB1P24	-0.0670106	0.0174965
HMGB1P25	-0.00431543	0.000444596
HMGB1P26	-0.00230612	-0.0066299
HMGB1P28	0.00472417	-0.0102814
HMGB1P29	-0.00133342	-0.0274349
HMGB1P3	0.0187981	-0.0286362
HMGB1P31	-0.0214991	-0.00823967
HMGB1P33	-0.00342991	0.00395926
HMGB1P34	-0.0133728	0.000376326
HMGB1P35	-0.0117454	-0.0107414
HMGB1P37	-0.00674765	0.00412473
HMGB1P39	-0.0199876	0.00649563
HMGB1P4	0.00145416	0.00262852
HMGB1P40	0.00771428	-0.0111052
HMGB1P41	-0.0320443	0.00512745
HMGB1P44	-0.0107778	0.0108391
HMGB1P45	-0.0063502	-0.00145401
HMGB1P48	0.00327992	-0.0051337
HMGB1P49	-0.0431237	0.0139135
HMGB1P5	0.062019	0.00725452
HMGB1P6	-0.0422346	-0.0332686
HMGB1P7	-0.000775142	-0.00394623
HMGB1P8	-0.0298821	0.0198458
HMGB1P9	-0.000753118	-0.00536078
HMGB2	0.0559275	0.0725657
HMGB2P1	0.0224581	0.0126713
HMGB3	0.049461	0.0721906
HMGB3P1	-0.0148666	0.00846032
HMGB3P10	-0.00608044	-0.0198341
HMGB3P11	-0.00750994	0.0103675
HMGB3P14	0.00220817	-0.00118166
HMGB3P15	-0.00491824	0.0059436
HMGB3P20	0.00611729	0.00293711
HMGB3P22	-0.0515836	0.0263117
HMGB3P24	-0.0232972	-0.0100791
HMGB3P28	-0.00818002	0.00301514
HMGB3P29	-0.0298609	0.00392825
HMGB3P3	-0.00566629	-0.0180043
HMGB3P31	-0.0239608	0.00891056
HMGB3P4	-0.0338033	0.00896608
HMGB3P5	0.000986154	0.000571467
HMGB3P6	0.0312695	0.0158975
HMGB3P7	0.00413469	-0.00219279
HMGB3P8	0.00567669	-0.000992058
HMGB3P9	-0.0455628	0.0108436
HMGB4	-0.0121281	0.00973846
HMGCL	0.0221656	-0.0168716
HMGCLL1	0.00287819	0.00705117
HMGCR	-0.0190578	0.00589385
HMGCS1	0.00551072	-0.00217699
HMGCS2	-0.000981505	-0.00982678
HMGN1	0.0720023	-0.0670105
HMGN1P1	-0.0372015	0.00595891
HMGN1P10	-0.00593267	-0.00314848
HMGN1P11	-0.00884046	-0.000461746
HMGN1P13	-0.00489982	0.00466227
HMGN1P14	-0.0184256	0.0100002
HMGN1P15	-0.0533577	0.0125484
HMGN1P16	-0.0253962	0.00614821
HMGN1P18	0.0163591	-0.0159406
HMGN1P2	-0.00641884	-0.00526786
HMGN1P20	0.0184196	-0.0146244
HMGN1P21	-0.00674919	-0.00406079
HMGN1P22	-0.00129718	0.000171927
HMGN1P24	-0.0380995	0.0162094
HMGN1P25	-0.0304661	0.00124142
HMGN1P26	0.000763477	-0.010904
HMGN1P27	-0.00659186	-0.0110967
HMGN1P28	-0.00971166	0.000115183
HMGN1P29	-0.00630235	-0.00343028
HMGN1P3	-0.100552	0.00776698
HMGN1P30	-0.0060821	-0.009562
HMGN1P31	-0.013891	0.00905313
HMGN1P32	-0.0118045	0.00930139
HMGN1P34	-0.0111356	-0.000355163
HMGN1P35	0.0256093	-0.0169128
HMGN1P36	0.0250285	-0.0444717
HMGN1P37	-0.002766	-0.00960993
HMGN1P38	0.022257	-0.0474847
HMGN1P4	0.00609996	-0.0180036
HMGN1P5	-0.017553	0.0106783
HMGN1P7	-0.0489592	0.0231283
HMGN1P8	-0.0506252	0.02508
HMGN2	0.134552	-0.0278118
HMGN2P1	-0.00438889	-0.00688423
HMGN2P10	0.00651949	0.0036814
HMGN2P11	0.019622	-0.0138537
HMGN2P12	0.00887045	-0.01275
HMGN2P13	0.00995116	-0.0110747
HMGN2P14	-0.0163311	0.00968908
HMGN2P15	0.0281724	-0.0098706
HMGN2P17	0.0233512	-0.0178797
HMGN2P18	-0.156546	0.0584127
HMGN2P19	-0.00569346	0.00468976
HMGN2P2	-0.00235009	2.60563e-05
HMGN2P20	-0.0463178	0.0173219
HMGN2P21	0.0248107	-0.0146027
HMGN2P23	0.0157089	-0.00934032
HMGN2P24	0.00779192	-0.00284385
HMGN2P25	0.0103026	-0.00044008
HMGN2P27	-0.00662272	0.00227333
HMGN2P28	-0.0213746	0.0034262
HMGN2P3	0.00222216	-0.0163531
HMGN2P30	0.0113144	-0.011059
HMGN2P31	0.00160563	-0.00023399
HMGN2P32	0.0128438	-0.00172875
HMGN2P33	-0.0167862	0.00663232
HMGN2P34	-0.011082	0.0129919
HMGN2P35	-0.00162499	0.001048
HMGN2P37	-0.0327061	0.0141282
HMGN2P38	-4.11062e-05	0.00146998
HMGN2P39	0.00683575	-0.010428
HMGN2P4	-0.0154862	0.0303366
HMGN2P40	-0.00270396	-0.00852117
HMGN2P41	0.0902295	-0.0422811
HMGN2P42	0.00560578	-0.0152961
HMGN2P44	-0.0081964	-0.014689
HMGN2P45	0.000438515	-0.012092
HMGN2P46	-0.0222186	-0.00510753
HMGN2P5	-0.026087	-0.0377466
HMGN2P6	0.0152944	-0.0112649
HMGN2P7	-0.0129849	0.00840604
HMGN2P8	-0.00756602	-0.00557301
HMGN2P9	-0.0172465	-0.00870711
HMGN3	0.035085	-0.0266387
HMGN3-AS1	-0.00464961	-0.0147651
HMGN3P1	0.0221676	-0.0102816
HMGN4	0.0102717	0.0165281
HMGN5	0.0211856	0.0215945
HMGXB3	-0.113293	0.0520672
HMGXB4	-0.0489034	0.0338519
HMHA1	0.0257906	-0.0444814
HMMR	0.00152045	-0.00469362
HMMR-AS1	-0.00317187	-0.00571978
HMOX1	0.020212	-0.020139
HMOX2	0.0318854	0.0844273
HMP19	0.051377	0.169505
HMSD	0.00605548	-0.0464725
HMX1	0.0421787	-0.0388895
HN1	0.0115796	0.0714225
HN1L	-0.0246663	-0.0233719
HNF1A	0.0017518	0.000307504
HNF1A-AS1	-0.00560558	-0.00352575
HNF1B	0.00264876	0.00547802
HNF4A	-0.00645406	-0.00116783
HNF4G	0.0450583	-0.0382178
HNF4GP1	-0.00537474	-0.0132624
HNMT	0.052448	-0.0042996
HNRNPA0	0.0219898	0.0923868
HNRNPA1	0.0472127	0.0669479
HNRNPA1L2	-0.00933134	0.0218286
HNRNPA1P1	-0.00840146	0.00719777
HNRNPA1P10	-0.00905806	0.00548067
HNRNPA1P11	-0.0402938	-0.00811368
HNRNPA1P12	-0.0058758	0.00924237
HNRNPA1P13	0.00487371	0.00419483
HNRNPA1P14	-0.0172826	0.0107587
HNRNPA1P15	-0.00578498	-0.0062656
HNRNPA1P16	-0.00848655	0.0108328
HNRNPA1P18	-0.00243984	-0.00871478
HNRNPA1P19	-0.0139377	0.00106983
HNRNPA1P2	-0.0226001	0.000353613
HNRNPA1P20	0.00717692	-1.05358e-05
HNRNPA1P21	-0.00318061	0.000563137
HNRNPA1P22	-0.00539318	0.000203834
HNRNPA1P24	-0.0100081	0.00326124
HNRNPA1P25	-0.0122809	0.0148867
HNRNPA1P26	0.000834381	0.00985572
HNRNPA1P29	-0.0132088	-0.00574347
HNRNPA1P3	0.000257288	-0.00300416
HNRNPA1P30	-0.00338273	0.000365636
HNRNPA1P31	-0.0189131	0.0106486
HNRNPA1P32	-0.0146171	0.00818155
HNRNPA1P33	0.00814814	-0.00208527
HNRNPA1P34	-0.00776786	-0.00588198
HNRNPA1P35	-0.00881703	0.000765345
HNRNPA1P36	-0.00574022	0.00241041
HNRNPA1P37	-0.0249182	0.00603404
HNRNPA1P38	-0.00897144	0.00297897
HNRNPA1P39	0.00329885	0.00128139
HNRNPA1P4	-0.0291357	-0.00358415
HNRNPA1P40	-0.0110741	0.00349609
HNRNPA1P41	-0.0115942	0.015089
HNRNPA1P42	-0.0201757	0.0060541
HNRNPA1P43	-0.00461798	0.000238887
HNRNPA1P44	0.003114	-0.00322861
HNRNPA1P45	-0.00117343	-0.000530877
HNRNPA1P46	-0.0347875	0.0107684
HNRNPA1P47	-0.00404517	-0.0066738
HNRNPA1P48	0.0239088	0.0299223
HNRNPA1P5	-0.0318265	0.00112569
HNRNPA1P50	-0.0177031	-2.11248e-05
HNRNPA1P51	0.00506233	-0.000824582
HNRNPA1P52	-0.00399546	-0.00202105
HNRNPA1P53	-0.00128994	-0.00207528
HNRNPA1P54	-0.00588504	-0.00121569
HNRNPA1P55	0.022607	-0.00263886
HNRNPA1P56	0.00290997	-0.00407492
HNRNPA1P57	-0.0175396	0.00303814
HNRNPA1P58	0.00947355	-0.00748588
HNRNPA1P59	-0.00412091	-0.00320762
HNRNPA1P6	-0.0105287	-0.00157422
HNRNPA1P60	0.00943223	-0.00552594
HNRNPA1P61	-0.0134163	-0.000585216
HNRNPA1P63	8.76194e-05	-0.00978832
HNRNPA1P64	0.00571546	-0.00655653
HNRNPA1P66	-0.0232249	0.00560981
HNRNPA1P67	-0.00308601	-0.000210929
HNRNPA1P68	-0.00916845	0.0021005
HNRNPA1P7	-0.00632339	-0.0114396
HNRNPA1P70	-0.0079716	0.00537446
HNRNPA1P71	-0.00946712	0.00409658
HNRNPA1P74	0.000623346	0.00333907
HNRNPA1P77	-0.016845	0.00377089
HNRNPA1P8	0.0215084	0.00141873
HNRNPA1P9	0.00992988	-0.00320402
HNRNPA2B1	0.115738	-0.0737434
HNRNPA3	0.019857	0.038191
HNRNPA3P1	0.0114078	-0.00354997
HNRNPA3P10	-0.0242517	-0.00364163
HNRNPA3P11	0.00564621	-0.00587961
HNRNPA3P12	-0.00713877	-0.000646051
HNRNPA3P13	-0.0103589	-0.00748252
HNRNPA3P14	-0.027534	-0.00132199
HNRNPA3P16	0.00337962	0.00174764
HNRNPA3P2	-0.0128262	0.00788988
HNRNPA3P3	0.0119122	-0.00669098
HNRNPA3P4	-0.000601969	0.00599558
HNRNPA3P5	-0.0133119	-0.00496211
HNRNPA3P6	-0.00637746	-0.00643353
HNRNPA3P7	0.00557785	-0.0114033
HNRNPA3P9	-0.00686793	-0.000589258
HNRNPAB	-0.0040632	0.0505689
HNRNPABP1	0.00160543	0.00750263
HNRNPC	0.0963494	0.0364298
HNRNPCL1	0.00837607	0.00435306
HNRNPCL2	0.00592495	-0.00213488
HNRNPCL3	0.00559425	0.00221761
HNRNPCP1	-0.0260518	0.00842385
HNRNPCP10	0.0106138	-0.00365676
HNRNPCP2	0.106335	-0.00207574
HNRNPCP3	-0.0141882	0.0141552
HNRNPCP4	0.00256538	0.00305756
HNRNPCP6	-0.0378794	0.017002
HNRNPCP7	-0.00530988	0.00247936
HNRNPCP8	0.00270221	-0.00931202
HNRNPCP9	0.00408651	-0.00167177
HNRNPD	-0.00147011	0.0521309
HNRNPDL	-0.111562	-0.0203736
HNRNPDLP2	-0.00439299	-0.00272499
HNRNPDLP4	-0.00777454	0.00675902
HNRNPDP1	-0.00821417	0.0121369
HNRNPF	0.0613472	0.0125343
HNRNPFP1	0.000450247	-0.0105075
HNRNPH1	0.008784	-0.0135265
HNRNPH1P1	0.000884518	-0.00483874
HNRNPH1P2	-0.00047635	-0.00471911
HNRNPH1P3	0.00613454	-0.00414368
HNRNPH2	0.0783825	0.0493113
HNRNPH3	0.0187141	0.0138968
HNRNPK	0.0582949	0.0740735
HNRNPKP1	0.0164613	0.00809675
HNRNPKP2	0.0211607	-0.0100345
HNRNPKP3	0.035535	-0.0324818
HNRNPKP4	0.0413225	-0.00498549
HNRNPKP5	-0.01257	0.014197
HNRNPL	-0.054131	0.03903
HNRNPLL	-0.0193813	-0.00866769
HNRNPLP1	-0.00720185	0.00117398
HNRNPLP2	0.0279723	-0.00793786
HNRNPM	-0.0423352	0.0848229
HNRNPMP1	0.000651619	-0.00486433
HNRNPMP2	0.00420498	-0.000841116
HNRNPR	0.0190617	0.00434746
HNRNPRP1	-0.0475986	0.0133621
HNRNPRP2	-0.00424816	0.0048285
HNRNPRP3	-0.0145017	0.00500118
HNRNPU	-0.0512651	0.0585178
HNRNPU-AS1	-0.113769	-0.0248604
HNRNPUL1	0.00748016	0.0353361
HNRNPUL2	-0.0344104	0.0981698
HNRNPUP1	0.015052	-0.0102756
HOGA1	0.0215039	-0.0352772
HOMER1	-0.202254	0.0798003
HOMER2	-0.0105545	0.00875338
HOMER3	0.0365004	0.0244567
HOMEZ	0.0265494	-0.0130732
HOOK1	-0.0643385	0.0314208
HOOK2	-0.0285675	0.0689668
HOOK3	-0.047321	-0.00995074
HOPX	-0.102042	-0.00438499
HORMAD1	-0.024297	-0.00374259
HORMAD2	0.0156477	-0.0144982
HORMAD2-AS1	-0.0295169	0.0132984
HOTTIP	0.00376835	0.00522728
HOXA1	-0.011104	0.00700366
HOXA3	0.00234529	-0.00533651
HOXA5	-0.00325276	-0.00119212
HOXA6	-0.00645973	0.00531233
HOXB3	0.0061062	-0.011425
HOXC8	-0.000924255	0.00266788
HOXD1	-0.00179772	-0.052048
HOXD3	0.00599638	-0.0305064
HP	0.030976	-0.0406818
HP09025	-0.00644531	-0.000902157
HP09053	-0.00926663	-0.033463
HP1BP3	-0.00911129	-0.0113033
HPCA	-0.0138546	0.102598
HPCAL1	-0.0039081	0.0333951
HPCAL4	-0.0527361	0.0558871
HPD	0.00886644	-0.00422025
HPDL	0.017595	-0.00724851
HPGD	0.0134082	0.00744001
HPGDS	0.0455345	-0.0749188
HPN	0.00228744	-0.0735902
HPN-AS1	-0.0043324	-0.0716341
HPR	0.054285	-0.0677815
HPRT1	0.0079004	0.127416
HPRTP3	0.000176732	0.00628889
HPS1	-0.0089578	0.0452945
HPS3	0.0488045	-0.0217831
HPS4	-0.00926034	0.0012354
HPS5	-0.0149907	-0.00531679
HPS6	0.018754	0.0457328
HPSE	0.0420473	0.0431206
HPSE2	0.0696734	-0.0628687
HPX	-0.0266104	0.00491549
HPYR1	-0.0170456	-0.000976318
HR	-0.12533	0.108907
HRAS	-0.0120243	0.0477025
HRASLS	-0.00104605	-0.0127085
HRASLS2	-0.00193754	-0.00680187
HRASLS5	-0.0136989	-0.00390195
HRC	0.0203787	0.028493
HRCT1	-0.00472599	0.0172948
HRG	-0.00403791	-0.00540787
HRH1	0.00483055	0.0123475
HRH2	-0.212087	0.0789244
HRH3	0.0219962	0.130255
HRH4	-0.0195999	0.00208656
HRK	-0.0604053	0.0343464
HRNR	-0.0162738	-0.00341855
HRSP12	0.0571452	-0.00293211
HS1BP3	-0.0211946	0.00496081
HS2ST1	0.0197419	0.0310769
HS3ST1	0.0398854	0.11192
HS3ST2	-0.0768116	0.102215
HS3ST3A1	0.0308381	-0.0159578
HS3ST3B1	0.00526087	0.0256492
HS3ST4	-0.0184889	0.0183986
HS3ST5	0.0333992	0.00619352
HS3ST6	-0.00917275	0.00209578
HS6ST1	-0.0613057	0.0895649
HS6ST1P1	-0.0132541	0.0247967
HS6ST2	0.0466293	0.070681
HS6ST3	-0.0878834	0.0987264
HSBP1	0.115375	0.0255001
HSBP1L1	0.0503132	0.0819923
HSBP1P1	-0.0140221	0.00717507
HSBP1P2	0.00574729	0.00316074
HSCB	0.0097984	-0.00320926
HSD11B1	0.00819813	-0.116309
HSD11B1L	-0.121489	0.078691
HSD11B2	-0.00078045	0.0107094
HSD17B1	0.00482135	-0.000595851
HSD17B10	0.0326978	0.00588008
HSD17B11	0.0304549	0.0207734
HSD17B12	0.0580911	0.0374409
HSD17B13	-0.0237412	-7.26271e-05
HSD17B14	0.0371807	-0.010861
HSD17B1P1	-0.021314	0.0208567
HSD17B3	0.0018952	-0.0710218
HSD17B4	0.00737058	-0.0355051
HSD17B6	0.0456896	-0.0315438
HSD17B7	0.0565886	-0.0954758
HSD17B7P1	-0.0205051	0.00717813
HSD17B7P2	0.0301363	-0.0761249
HSD17B8	0.0378884	-0.0196859
HSD3B1	-0.0444254	-0.00618786
HSD3B2	-0.0300635	-0.0114616
HSD3B7	0.0215211	-0.0209624
HSD3BP1	-0.0537813	-0.00594683
HSD3BP2	-0.0541546	-0.0113612
HSD3BP3	-0.134498	0.0113392
HSD3BP4	-0.191069	0.0210984
HSD3BP5	-0.0793351	-0.00242583
HSD52	-0.00576115	-0.00892658
HSDL1	0.0520161	0.0361788
HSDL2	0.0885835	-0.0333532
HSF1	-0.0131543	0.056879
HSF2	-0.00612323	0.0421737
HSF2BP	-0.0244525	-0.00536562
HSF4	-0.13908	0.0997913
HSF5	-0.00983539	-0.000437228
HSFX1	-0.0123652	0.00469444
HSFX2	-0.0083911	0.00337266
HSFY1	0.00274518	-0.00161958
HSFY2	0.00917385	-0.00713882
HSFY3P	0.00266005	-0.00374249
HSFY4P	-0.0844163	0.0370449
HSH2D	-0.00888184	0.00427422
HSP90AA1	0.207022	0.119257
HSP90AA2P	0.0882992	0.0763192
HSP90AA3P	0.0710165	0.0235304
HSP90AA4P	0.0994844	0.0388436
HSP90AA5P	0.0049775	0.00219538
HSP90AA6P	0.036807	0.0142766
HSP90AB1	0.132455	0.198391
HSP90AB2P	-0.00734388	0.0263697
HSP90AB3P	0.0820819	0.110144
HSP90AB4P	-0.0629436	0.00743747
HSP90AB5P	-0.00162872	0.00307851
HSP90AB6P	-0.0100378	0.000830501
HSP90AB7P	0.00592844	-0.00899665
HSP90B1	0.119361	0.0355277
HSP90B2P	-0.0936355	0.0215183
HSP90B3P	0.039362	-0.0135458
HSPA12A	-0.0815064	0.0234251
HSPA12B	0.0202124	0.0107819
HSPA13	0.0919633	0.0680933
HSPA14	-0.0463506	0.0150041
HSPA1A	0.148231	-0.0411697
HSPA1B	0.112643	-0.0257273
HSPA1L	0.0106547	0.0271884
HSPA2	0.0364423	-0.153841
HSPA4	0.0248251	0.0404375
HSPA4L	0.0548033	0.123332
HSPA5	0.220097	0.0530127
HSPA6	0.00922445	-0.00200907
HSPA7	0.0216926	-0.024076
HSPA8	0.244505	0.0924565
HSPA8P1	0.0405516	0.00545961
HSPA8P10	-0.000621482	-0.0035354
HSPA8P11	-0.00227428	0.00491259
HSPA8P14	-0.0227718	0.00855717
HSPA8P15	-0.0367605	0.00735182
HSPA8P16	0.0121404	-0.00559322
HSPA8P17	-0.00429887	0.00109701
HSPA8P19	-0.0176356	0.00595888
HSPA8P20	0.00131457	-0.00452749
HSPA8P3	-0.021034	0.0221665
HSPA8P4	-0.0310754	-0.0123955
HSPA8P5	0.0168932	0.00881918
HSPA8P6	-0.00651653	-0.00578262
HSPA8P7	-0.00482596	0.0211476
HSPA8P8	0.123044	0.0618224
HSPA8P9	0.0860811	0.037219
HSPA9	0.0434871	0.114781
HSPA9P1	-0.00417035	0.0154093
HSPA9P2	-0.00151017	-0.000917393
HSPB1	0.180503	-0.0549428
HSPB11	0.0537052	-0.00324225
HSPB1P1	0.0071786	-0.0175098
HSPB1P2	0.0112636	-0.00359871
HSPB2	0.0526297	0.0356269
HSPB3	-0.0664379	0.0216125
HSPB6	0.04602	0.0339857
HSPB7	-0.006153	-0.000957784
HSPB8	0.0265153	0.06282
HSPB9	0.00228033	-0.00113915
HSPBAP1	0.00990532	-0.00534037
HSPBP1	-0.00428165	0.120839
HSPD1	0.0644595	0.115956
HSPD1P1	-0.0041093	-0.00368606
HSPD1P10	-0.00551072	0.00774793
HSPD1P11	-0.00290969	0.0155197
HSPD1P12	-0.0494147	0.0185657
HSPD1P13	-0.0559906	0.0239921
HSPD1P14	-0.00892925	-0.00163005
HSPD1P15	-0.0100782	-0.00115266
HSPD1P16	-0.0037657	0.00388173
HSPD1P17	-0.00665357	0.00333055
HSPD1P18	0.00356124	0.00291807
HSPD1P2	-0.0025013	0.00871162
HSPD1P21	-0.0089332	0.021756
HSPD1P3	-0.00334775	-0.00545764
HSPD1P4	0.00925621	-0.00696697
HSPD1P5	-0.00893952	0.00658708
HSPD1P6	-0.00978359	0.000501127
HSPD1P7	0.00586534	-0.00543528
HSPD1P8	-0.00342633	-0.00247775
HSPD1P9	-0.00306666	0.00791815
HSPE1	0.144028	0.0409593
HSPE1P1	-0.0143906	-0.00195435
HSPE1P10	-0.0273655	0.0150614
HSPE1P12	-0.00470528	0.00568127
HSPE1P16	-0.00726588	-0.0188511
HSPE1P2	-0.00853152	-0.0048531
HSPE1P28	-0.0101496	0.000919764
HSPE1P3	-0.0327623	0.00554724
HSPE1P4	0.00906874	0.00243263
HSPE1P5	-0.00988515	0.00867358
HSPE1P7	-0.019795	0.00767639
HSPE1P8	-0.017406	0.0049408
HSPG2	0.00696771	-0.00214554
HSPH1	-0.111562	0.124378
HTATIP2	-0.000584212	0.0038405
HTATSF1	0.0425615	0.0956152
HTATSF1P2	-0.165661	0.142296
HTR1A	-0.0308493	-0.0122713
HTR1B	0.0175092	0.00686668
HTR1D	-0.0060605	0.00254871
HTR1DP1	0.000391855	-0.000662371
HTR1E	0.00773088	0.00385536
HTR1F	-0.111788	0.0735538
HTR2A	-0.0761687	0.109041
HTR2A-AS1	-0.0158983	0.00370911
HTR2B	-0.0443605	2.72539e-05
HTR2C	0.0180901	0.006062
HTR3A	-0.0125571	0.0176549
HTR3B	-0.0549063	-0.00750073
HTR3C	-0.0129358	0.0106352
HTR3E	-0.00385224	0.000553286
HTR4	-0.082883	0.03487
HTR5A	0.0350819	0.0457368
HTR5A-AS1	-0.00995946	0.0518976
HTR5BP	-0.0153849	-0.0058772
HTR6	-0.0529666	0.0322388
HTR7	0.0213148	0.0259712
HTR7P1	-0.00304863	0.0318429
HTRA1	0.259767	-0.139528
HTRA2	0.00609962	0.0185248
HTRA3	0.0273733	-0.013436
HTRA4	-0.00443127	-0.00687208
HTT	-0.0985858	0.0614458
HTT-AS	-0.0164572	0.00980026
HULC	-0.0266151	-0.00261401
HUNK	-0.0170744	0.130973
HUS1	-0.00234161	0.00188889
HUWE1	-0.0201972	0.0976898
HVCN1	0.0366724	-0.0388684
HYAL1	-0.0110765	0.0120772
HYAL2	0.0560214	-0.00085626
HYAL3	-0.0328813	0.0485889
HYAL4	0.000279584	-0.00367677
HYDIN	-0.113727	-0.015371
HYDIN2	-0.124418	0.0077464
HYI	-0.0103784	-0.00214046
HYKK	0.00847473	-0.00763178
HYLS1	0.0106409	0.0284484
HYMAI	-0.00755978	0.0548233
HYOU1	0.0026095	0.0891697
HYPK	-0.0471425	0.0329395
IAH1	-0.0204253	0.0278588
IARS	-0.0174569	0.0227198
IARS2	0.0356565	0.0045289
IARS2P1	0.00339875	-0.00878455
IBA57	-0.0461865	0.0348651
IBA57-AS1	-0.00961388	0.0035901
IBSP	0.0202878	0.0190011
IBTK	-0.0643763	-0.0101696
ICA1	-0.115277	0.119416
ICA1L	-0.208653	0.0440494
ICAM1	0.0269271	-0.016573
ICAM2	0.142209	-0.0448146
ICAM3	0.00235474	-0.00506509
ICAM4	-0.0171346	-0.00177415
ICAM5	-0.157236	0.0745505
ICE1	-0.112658	0.0125226
ICE2	-0.0220715	-0.0277298
ICE2P1	-0.00028242	0.00207671
ICE2P2	0.00619075	-0.00893825
ICK	0.0391877	-0.0226706
ICMT	-0.0232633	0.0658601
ICOSLG	0.00529012	-0.0576404
ICT1	0.00626299	0.0415468
ID1	0.172695	-0.0864437
ID2	0.123729	-0.0506372
ID2-AS1	0.00280456	-0.014889
ID2B	-0.000721084	0.00388214
ID3	0.207217	-0.113148
ID4	0.163999	-0.0768764
IDE	-0.00885367	0.0128335
IDH1	0.0749777	-0.03346
IDH1-AS1	0.0166855	-0.0211269
IDH2	0.0293864	-0.0254701
IDH3A	0.0213163	0.136449
IDH3B	0.0255335	0.045916
IDH3G	0.0160242	0.126291
IDI1	0.114428	-0.0186939
IDI2	-0.0208101	0.0131347
IDI2-AS1	0.048576	0.0141012
IDNK	0.0070809	-0.0180773
IDO1	-0.00413322	0.00951306
IDO2	-0.0162307	-0.0100287
IDS	-0.104051	0.199148
IDSP1	-0.023221	0.00836451
IDUA	-0.0817907	0.0261071
IER2	0.0437374	0.0308227
IER3	0.0175799	-0.0165908
IER3IP1	0.0830253	0.033168
IER5	-0.00125722	0.0681352
IER5L	-0.0305986	-0.00266572
IFFO1	-0.138164	0.117376
IFFO2	-0.078032	0.087443
IFI16	0.105668	-0.113718
IFI27	0.163158	-0.0399287
IFI27L1	0.071344	0.0287923
IFI27L2	0.0858684	-0.0682107
IFI30	0.0341582	-0.0333595
IFI35	0.0590237	-0.0436683
IFI44	0.200969	-0.0973634
IFI44L	0.161887	-0.0756972
IFI6	0.125354	0.064965
IFIH1	0.0286293	-0.0101734
IFIT1	0.0461025	0.0527665
IFIT1B	-0.00277893	0.00143877
IFIT1P1	0.00427606	-0.0123903
IFIT2	0.023345	-0.0243599
IFIT3	0.0549887	0.00825242
IFIT5	0.105407	0.0494982
IFIT6P	-0.00529887	0.0021096
IFITM1	0.215196	-0.0692199
IFITM10	0.00799596	0.100581
IFITM2	0.181694	-0.0841877
IFITM3	0.274229	-0.144366
IFITM4P	0.0101678	-0.00242004
IFITM8P	-0.0134076	0.0087362
IFITM9P	0.0308019	-0.0201512
IFNA1	-0.0119106	0.0142039
IFNA10	-0.00839223	-0.00257689
IFNA11P	-0.00135539	-0.014522
IFNA13	0.00531526	-0.0151923
IFNA14	-0.00789355	-0.0040294
IFNA2	-0.00882131	-0.0237295
IFNA20P	-0.0162513	-0.0018372
IFNA21	-0.0178537	0.0137821
IFNA22P	-0.0026507	3.46481e-05
IFNA4	-0.0030063	0.000498584
IFNA5	-0.000689904	0.000308012
IFNA6	-0.00253168	-0.0130805
IFNA8	-0.0113707	0.00939959
IFNAR1	0.0828982	0.0234856
IFNAR2	-0.00458456	0.014064
IFNB1	-0.0243828	0.0238426
IFNE	0.00991986	-0.0141308
IFNG	-0.0131517	-0.00923399
IFNG-AS1	-0.0310377	0.00368058
IFNGR1	0.158039	-0.0942007
IFNGR2	0.0321088	0.0570717
IFNK	-0.016404	-0.000344226
IFNL1	-0.00768936	0.00556039
IFNL2	-0.0174859	0.00702985
IFNL3	-0.0129845	-0.0104443
IFNLR1	-0.00587755	0.0157737
IFNNP1	-0.00709814	0.0111356
IFNW1	-0.0104963	0.00487093
IFNWP15	-0.00215942	0.00649602
IFNWP18	-0.0114998	0.0117403
IFNWP19	-0.00385607	0.000713747
IFNWP2	-0.00347529	0.0170394
IFNWP5	-0.0113165	0.00279986
IFNWP9	-0.0278357	0.0145859
IFRD1	-0.0224531	-0.0751465
IFRD2	0.0070574	-0.003368
IFT122	-0.114182	0.0570839
IFT140	-0.068573	0.0408437
IFT172	-0.139819	0.0604721
IFT20	-0.026747	-0.00341124
IFT22	-0.0129425	0.0194502
IFT27	-0.010218	0.0345653
IFT43	0.0206217	0.00855668
IFT46	-0.0127298	0.0101978
IFT52	0.0173609	0.0181623
IFT57	-0.0716185	0.0338091
IFT74	0.0140288	-0.0324363
IFT74-AS1	0.0183905	-0.0164385
IFT80	-0.0451576	-0.105967
IFT81	-0.0299217	-0.014098
IFT88	0.0173704	-0.0254725
IGBP1	0.0198409	0.0249355
IGBP1P1	-0.0159792	-0.000175145
IGBP1P2	0.00584004	-0.00369313
IGBP1P3	-0.00192429	-0.00797666
IGBP1P4	0.000662429	-0.0106065
IGDCC3	0.000509773	0.0143356
IGDCC4	0.0477421	0.00248018
IGF1	0.152785	0.0987544
IGF1R	-0.0362732	0.0332069
IGF2BP1	0.00177741	-0.0115327
IGF2BP2	0.0349736	-0.0104539
IGF2BP2-AS1	0.00179275	-0.00846974
IGF2BP3	-0.00285921	0.0240568
IGF2R	-0.0252739	0.0320749
IGFALS	-0.0175272	0.0118732
IGFBP1	0.00374477	-0.0030496
IGFBP2	0.0287392	0.108901
IGFBP3	0.0577372	0.039097
IGFBP4	0.0138019	0.0357877
IGFBP5	0.028128	-0.0384336
IGFBP6	-0.00148202	0.0872269
IGFBP7	0.239665	-0.111382
IGFBP7-AS1	0.0085753	-0.0375367
IGFBPL1	-0.0153992	0.0381776
IGFL2	-0.0121042	0.00849247
IGFL3	-0.026737	0.0110696
IGFL4	-0.0103019	0.0136517
IGFLR1	0.0209139	-0.0136702
IGFN1	0.0512033	-0.0541657
IGH	-0.0183655	-0.0223594
IGHEP2	-0.0303073	0.0197023
IGHMBP2	-0.0801565	0.0695667
IGHV3OR16-6	-0.00950939	-0.00652673
IGIP	0.0154364	0.0713664
IGJ	-0.00712272	-0.00878786
IGJP1	-0.00821712	-0.00315163
IGK	-0.1199	-0.0109427
IGL	-0.33704	0.107136
IGLL1	-0.0109418	0.00262379
IGLL3P	-0.0528422	0.0480226
IGLON5	-0.00907895	0.0951044
IGSF1	0.0294472	-0.0012714
IGSF10	0.013469	-0.0203959
IGSF11	0.0241851	-0.0539212
IGSF11-AS1	-0.0151461	-0.00595681
IGSF21	-0.0650161	0.070434
IGSF22	-0.0240584	-0.00235488
IGSF3	-0.0170419	0.0889261
IGSF5	0.0125148	-0.00345205
IGSF6	0.0533183	-0.0831977
IGSF8	-0.113071	0.0791679
IGSF9	0.00881661	-0.0182023
IGSF9B	-0.0388265	0.0155636
IK	-0.038587	0.0522
IKBIP	-0.0104024	-0.0270867
IKBKAP	-0.0691408	0.00178185
IKBKB	0.000271617	-0.0157165
IKBKE	-0.00171769	-0.00373768
IKBKG	0.00659392	0.0145607
IKBKGP1	-0.0108284	0.00650627
IKZF1	0.0509078	-0.0741044
IKZF2	0.0543621	-0.0858681
IKZF3	-0.0395623	-0.00213222
IKZF4	-0.0529096	0.0333929
IKZF5	0.0363705	-0.0315532
IL10	0.0151504	-0.0252007
IL10RA	0.0240609	-0.0376789
IL10RB	-0.0180463	-0.0192655
IL10RB-AS1	-0.021369	0.022142
IL11	-0.0391358	0.0328082
IL11RA	-0.0376231	0.0493971
IL12A	0.0672611	-0.0153458
IL12A-AS1	-0.0266026	-0.00854747
IL12B	0.00199434	-0.00716076
IL12RB1	-0.00684471	-0.00734182
IL12RB2	-0.0346116	0.00550439
IL13	-0.0101404	0.0111713
IL13RA1	0.0912322	-0.0772119
IL13RA2	0.0485306	-0.0221662
IL15	0.0274576	0.00613484
IL15RA	-0.0042762	-3.28082e-05
IL16	-0.0246732	0.0196791
IL17B	0.002029	0.00464263
IL17D	0.00755209	-0.0137425
IL17RA	0.00128113	-0.0225237
IL17RB	0.197437	-0.13921
IL17RC	0.00571878	0.0106643
IL17RD	0.0465239	-0.0355184
IL17RE	0.00375874	-0.00264521
IL17REL	-0.0136804	0.0161481
IL18	0.0589105	-0.0904067
IL18BP	-0.0207534	0.00139392
IL18R1	0.0313897	-0.00449848
IL18RAP	0.0334323	-0.00908553
IL1A	0.00978936	-0.0149455
IL1B	0.0131492	-0.0273373
IL1R1	0.0421356	0.00970161
IL1R2	0.00424996	-0.00579685
IL1RAP	0.047888	0.0202972
IL1RAPL1	0.00760984	-0.0184799
IL1RAPL2	-0.0217259	0.0236851
IL1RL1	0.0430143	-0.0104919
IL1RL2	-0.0703863	0.017883
IL1RN	0.0119257	-0.00615758
IL20RA	0.0551647	-0.0146635
IL20RB	0.00221169	0.000839257
IL21R	-0.0197545	0.00600717
IL21R-AS1	-0.0413706	0.00837278
IL22	-0.012727	0.000773314
IL23A	-0.00374498	-0.00237548
IL23R	0.000421512	-0.00937914
IL26	-0.00565033	-0.00282949
IL27RA	-0.000560412	0.02789
IL2RA	-0.00195235	0.00755273
IL2RG	0.0264814	-0.0164887
IL31RA	0.00282473	-0.00686085
IL32	0.0805986	-0.00770592
IL33	0.0686849	-0.10155
IL34	-0.0332723	0.0326922
IL3RA	0.0450023	-0.0378947
IL4	-0.00267442	0.00422166
IL4I1	0.00202871	-0.0024597
IL4R	0.0350181	-0.0428112
IL5	-0.0121263	0.00808178
IL5RA	-0.0383794	0.0158506
IL6	0.0217798	-0.0166841
IL6R	0.0189545	-0.0193949
IL6ST	0.201271	0.0179566
IL6STP1	0.0446641	-0.0377335
IL7	-0.0586808	-0.0196021
IL7R	0.0124943	-0.0522795
IL9	0.026422	-0.0144947
IL9RP1	-0.00511463	-0.00237322
IL9RP2	-0.00170589	-0.00189025
ILDR1	0.0054414	-0.00943049
ILDR2	-0.0531593	-0.00272175
ILF2	0.0602893	0.0311638
ILF2P1	-0.00879927	0.0107554
ILF2P2	-0.0105089	0.0012732
ILF3	-0.0317936	0.0887506
ILF3-AS1	-0.00877565	0.00797358
ILK	0.0646175	0.0162659
ILKAP	-0.0460605	0.0100271
ILVBL	0.0161482	0.0182777
IMMP1L	0.0282971	-0.00626399
IMMP1LP1	-0.00805761	0.00482994
IMMP2L	0.0289286	-0.00410671
IMMT	0.0310345	0.0651025
IMMTP1	0.0118832	0.00905754
IMP3	0.0335064	0.0391026
IMP4	0.00536704	0.0270597
IMPA1	0.037486	0.0331742
IMPA1P	-0.0151619	-0.00832137
IMPA2	0.026276	-0.0213477
IMPACT	0.0318266	0.0202406
IMPAD1	0.0440439	0.0546424
IMPDH1	-0.0497268	0.0973498
IMPDH1P1	-0.00184303	-0.000487546
IMPDH1P10	0.00519866	-0.00617973
IMPDH1P11	-0.0259662	0.00260728
IMPDH1P2	0.000458839	0.00841711
IMPDH1P3	-0.0047058	0.000726126
IMPDH1P4	-0.00462564	0.00332361
IMPDH1P5	-0.00635415	0.00847942
IMPDH1P6	-0.000118564	-0.000971754
IMPDH1P7	0.00708922	-0.00760046
IMPDH1P8	-0.0669305	0.0251735
IMPDH1P9	-0.00833263	0.0140925
IMPDH2	0.0222651	0.0643519
IMPG1	0.00705346	0.0167815
IMPG2	-0.00890549	0.00125026
INA	-0.0103348	0.244253
INADL	-0.100737	0.064355
INAFM1	0.0290101	0.0770131
INAFM2	0.0425217	0.0366854
INCA1	-0.00949632	0.00879593
INCENP	-0.0322389	0.0375193
INE1	-0.0500841	0.0236265
INF2	-0.131438	-0.0390649
ING1	0.0102878	0.0340302
ING2	-0.0318542	0.0285652
ING3	0.0427149	0.0220678
ING4	-0.00677739	-0.00404052
ING5	-0.0895071	0.0429192
INGX	-0.023329	0.000452283
INHA	-0.0771663	0.0298967
INHBA	-0.0101624	0.0340546
INHBA-AS1	0.0354221	-0.0183685
INHBB	0.0329576	-0.0050557
INHBC	-0.00690471	0.00115094
INHBE	0.0128294	-0.00977558
INIP	0.000680846	0.0454144
INMT	-0.0136302	0.000163034
INO80	-0.078605	0.0150972
INO80B	-0.0395682	0.0435179
INO80C	-0.0540541	0.0259826
INO80D	-0.055588	0.00332632
INO80E	-0.00776095	-0.00375986
INPP1	0.00698374	-0.0368471
INPP4A	-0.153417	0.0871401
INPP4B	0.0437892	0.0164605
INPP5A	-0.0226162	0.0179191
INPP5B	-0.0755446	0.0151049
INPP5D	0.0562624	-0.0735197
INPP5E	-0.0795119	0.0596454
INPP5F	0.00264474	0.229881
INPP5J	-0.046187	0.168456
INPP5K	0.00488877	0.00755993
INPPL1	0.0423373	-0.0533187
INSC	0.0241196	-0.00873676
INSIG1	0.0424992	-0.00992334
INSIG2	0.0331102	0.0335834
INSL3	-0.0241922	0.0142493
INSL5	-0.0098342	-0.00929608
INSL6	-0.0168431	0.00357831
INSM1	-0.0229481	-0.00597175
INSM2	-0.0153223	0.046687
INSR	-0.0483196	0.084442
INSRR	-0.0133949	0.00100024
INTS1	-0.184005	0.0959813
INTS10	-0.0994381	-0.0456935
INTS12	0.0829222	-0.0201632
INTS2	-0.00148347	-0.00475217
INTS3	-0.0929036	-0.0161644
INTS4	-0.0117023	-0.0196509
INTS4P1	-0.0553292	0.0469101
INTS4P2	-0.0197039	0.0240521
INTS5	0.0136868	0.0295545
INTS6	-0.0161642	-0.0152186
INTS6-AS1	0.00838837	-0.0389746
INTS6P1	0.0192861	-0.0122782
INTS7	0.0044687	-0.00868588
INTS8	-0.0348004	0.0169349
INTS9	0.00119462	0.0110131
INTU	0.0108236	-0.0903524
INVS	-0.0618173	-0.0293891
IP6K1	-0.0512687	0.110009
IP6K2	0.0723999	0.0359903
IP6K3	-0.00301143	-0.06231
IPCEF1	-0.123608	0.126186
IPMK	0.0071928	0.00293477
IPMKP1	-0.020474	-0.00711074
IPO11	-0.0183543	-0.0259628
IPO13	-0.0852178	-0.0123232
IPO4	0.0014819	0.0037547
IPO5	-0.0750184	0.0432909
IPO5P1	-0.0754058	0.00676986
IPO7	0.0219663	0.0904736
IPO7P1	-7.68917e-05	-0.000657254
IPO7P2	-0.00699661	0.00658616
IPO8	0.0059327	-0.0185082
IPO8P1	-0.11928	0.0399001
IPO9	-0.104254	0.095298
IPO9-AS1	0.00797727	-0.0230816
IPP	-0.00699803	0.00618509
IPPK	-0.00681527	0.00448318
IPPKP1	-0.0417462	0.0230995
IPW	0.00308037	0.0689661
IQCA1	-0.147425	-0.0614577
IQCB1	-0.0145011	0.00845393
IQCB2P	-0.00150569	5.28848e-05
IQCC	-0.0240463	0.0568985
IQCD	-0.0180707	0.0122251
IQCE	-0.0627264	0.0646259
IQCF1	-0.0143847	-0.00925553
IQCF3	-0.0206818	-0.016193
IQCF4	-0.0130854	-0.0257301
IQCG	0.0154269	-0.0473293
IQCH	-0.0412766	-0.0101183
IQCH-AS1	0.0151789	-0.0248549
IQCJ	-0.0946946	-0.0689758
IQCJ-SCHIP1-AS1	-0.00402937	-0.0235254
IQCK	0.112504	-0.087356
IQGAP1	-0.0465689	-0.101731
IQGAP2	0.0394339	0.0343719
IQGAP3	-0.0427882	0.00877351
IQSEC1	-0.110585	0.153526
IQSEC2	-0.143441	0.0687945
IQSEC3	-0.165199	0.18076
IQSEC3P1	-0.0279494	0.00896953
IQSEC3P2	-0.101635	0.0493682
IQSEC3P3	-0.0580009	0.0222508
IQUB	-0.0372452	-0.0196109
IRAIN	-0.0207602	-0.0194921
IRAK1	-0.0573068	0.0615897
IRAK1BP1	-0.0307683	-0.0148343
IRAK2	0.0135725	-0.0164109
IRAK3	0.106814	-0.0492661
IRAK4	0.0333399	-0.0466784
IREB2	0.00252003	0.0300655
IRF1	0.0428014	-0.00916103
IRF2	0.0340035	-0.0149566
IRF2BP1	0.0170573	0.0541971
IRF2BP2	0.115532	0.0050864
IRF2BPL	-0.00437544	0.0593753
IRF3	0.0414452	0.0106082
IRF4	-0.00502669	-0.00200906
IRF5	0.0287508	-0.0580198
IRF5P1	-0.00863343	-0.00494816
IRF6	0.026581	0.00568073
IRF7	0.0584019	-0.0509614
IRF8	0.0615204	-0.0879691
IRF9	0.0724912	-0.0604476
IRGC	-0.00321334	0.00671412
IRGM	0.0136697	-0.0220371
IRGQ	-0.0339075	0.103198
IRS1	0.0425835	0.0678144
IRS2	0.0267988	0.0460175
IRS3P	-0.0139715	-0.000502704
IRS4	0.0310359	0.0167861
IRX2	0.0146392	-0.0132433
ISCA1	0.0359514	0.0906519
ISCA1P1	0.00710373	0.00344106
ISCA1P2	0.0035111	0.0030598
ISCA1P3	-0.049929	-0.0176548
ISCA1P4	0.000207026	0.000131198
ISCA1P5	-0.00195516	0.00288808
ISCA1P6	-0.0144804	0.00711819
ISCA2	0.0543273	0.0149525
ISCA2P1	-0.0249607	-0.0127976
ISCU	0.0380634	0.159172
ISG15	0.0698194	0.00497945
ISG20	-0.00515062	0.0311661
ISG20L2	-0.0977546	0.0506631
ISLR	0.00764951	0.015341
ISLR2	0.00554855	-0.0100898
ISM1	0.0474426	0.0176871
ISM2	-0.00466259	0.0132409
ISOC1	0.0655272	0.00576434
ISOC2	0.0346572	0.024153
ISPD	-0.0564794	0.0204299
ISPD-AS1	-0.0185201	0.00237284
IST1	-0.0184393	0.0253043
ISY1	-0.0463543	0.0273039
ISYNA1	0.0567045	0.0231572
ITCH	-0.0324908	-0.0189335
ITFG1	0.0677478	0.0974082
ITFG1-AS1	-0.00330443	0.00855588
ITFG2	-0.00239633	0.00280856
ITFG3	-0.0798653	0.0444279
ITGA1	0.0711141	0.00607015
ITGA10	-0.00476782	0.0316954
ITGA11	-0.0448827	0.0209024
ITGA2	0.00169563	-0.114321
ITGA2B	-0.0752505	0.0278165
ITGA3	-0.0777074	0.0601189
ITGA4	-0.0330569	-0.0138714
ITGA5	0.0595477	-0.0299756
ITGA6	0.172452	-0.0628406
ITGA7	0.0990821	-0.0838123
ITGA8	0.0377716	0.00379453
ITGA9	-0.0358043	0.00752814
ITGA9-AS1	-0.00236812	0.00872653
ITGAD	-0.00761918	0.00107568
ITGAE	0.0428548	0.00115211
ITGAL	0.0198997	-0.0308252
ITGAM	0.0592095	-0.0844078
ITGAV	0.167555	-0.0779641
ITGAX	0.0774901	-0.118019
ITGB1	0.063868	-0.00274331
ITGB1BP1	-0.0589973	0.0303929
ITGB1BP2	-0.00991632	0.00701808
ITGB1P1	0.072183	-0.030783
ITGB2	0.0574228	-0.0846088
ITGB2-AS1	0.0353588	-0.0556208
ITGB3	0.00572159	0.0102152
ITGB3BP	0.0251758	-0.020368
ITGB4	0.111282	-0.0913485
ITGB5	0.0967622	-0.0487081
ITGB7	0.0255203	-0.0303001
ITGB8	0.0733566	-0.220742
ITGBL1	0.0226882	0.0228312
ITIH2	-0.0110649	0.00559619
ITIH3	-0.0232142	0.0149323
ITIH4	-0.132733	0.0546036
ITIH4-AS1	-0.0114199	0.00217475
ITIH5	0.181137	-0.0557762
ITK	0.00657585	-0.00298441
ITM2A	0.114627	0.00892769
ITM2B	0.325079	-0.0199882
ITM2BP1	-0.00676252	5.07052e-05
ITM2C	0.177062	0.0959128
ITPA	0.000446576	0.0275388
ITPK1	-0.0708626	0.110311
ITPK1-AS1	-0.0552531	0.00355723
ITPKA	-0.128744	0.0389638
ITPKB	0.115462	-0.10857
ITPKB-IT1	0.0476873	-0.0549348
ITPKC	-0.0369666	0.0208672
ITPR1	-0.165479	0.125575
ITPR1-AS1	-0.0592253	0.0372245
ITPR2	0.105894	-0.107454
ITPR3	0.0623747	0.00523558
ITPRIP	0.0584936	-0.0298397
ITPRIPL1	0.00570125	-0.00978914
ITPRIPL2	0.0547153	-0.0578225
ITSN1	-0.0212986	0.054991
ITSN2	-0.10808	0.003271
IVD	-0.0722611	0.0254514
IVNS1ABP	0.0139295	-0.0195487
IWS1	-0.0276504	-0.0244288
IYD	-0.00232765	-0.0062681
IZUMO1	-0.0292058	5.3138e-05
IZUMO2	-0.00702806	0.00892135
IZUMO4	0.00969562	-0.0388361
JADE1	-0.0158456	0.0626268
JADE2	-0.0210607	0.0752376
JADE3	0.0228927	-0.015194
JAG1	0.0370089	-0.052086
JAG2	-0.171049	0.0929884
JAGN1	0.0785307	0.0247595
JAK1	0.00720966	0.0999775
JAK2	-0.0173559	0.0105089
JAK3	-0.0676677	0.0228731
JAKMIP1	-0.0455568	0.0586374
JAKMIP2	-0.0601294	0.0704958
JAKMIP2-AS1	-0.0253736	0.00577247
JAKMIP3	-0.0929636	-0.00413468
JAM2	0.104232	0.00347593
JAM3	-0.0683457	-0.0814533
JARID2	-0.0966195	0.0767637
JARID2-AS1	-0.00910287	0.00079517
JAZF1	-0.00925741	0.0522398
JAZF1-AS1	-0.0354408	-0.00158548
JDP2	-0.00407968	0.0805536
JHDM1D-AS1	-0.00226975	0.0153631
JKAMP	0.0852268	-0.012668
JKAMPP1	-0.00392307	0.00444872
JMJD1C	-0.185388	0.0171431
JMJD1C-AS1	-0.0244853	-3.71587e-05
JMJD4	-0.0371108	0.0311338
JMJD6	-0.011607	0.0228572
JMJD7	0.00230628	0.0169923
JMJD8	-0.0119407	0.0411038
JMY	-0.0602551	0.0336831
JOSD1	-0.0516857	0.0596727
JOSD2	0.00497366	-0.0210384
JPH1	-0.073253	-0.0182165
JPH2	0.00085927	-0.00411958
JPH3	-0.0810787	0.115138
JPH4	-0.124571	0.00859912
JPX	-0.137228	0.0466557
JRK	-0.0979762	0.0753559
JRKL	0.0214078	-0.00248295
JSRP1	-0.028237	0.0109597
JTB	0.023604	0.0408736
JUN	0.0449058	-0.0418852
JUNB	0.0656379	-0.00573693
JUND	-0.0451325	0.0768532
JUP	0.0323452	-0.0565118
KAAG1	-0.00481833	-0.0125721
KAL1	0.121518	0.00982106
KALP	0.0378105	-0.0586833
KALRN	-0.23516	0.0768135
KANK1	0.173414	-0.150281
KANK2	0.0769147	-0.0223032
KANK3	0.0551344	-0.00413853
KANK4	-0.010862	-0.0124115
KANSL1	-0.0588042	0.00950454
KANSL1-AS1	0.0332201	-0.01819
KANSL1L	0.00176766	-0.0149932
KANSL2	-0.0188029	0.0181072
KANSL3	-0.0763948	0.028652
KANTR	-0.024024	0.0173055
KARS	0.0518016	0.048589
KARSP1	-0.0112604	0.00668582
KARSP2	-0.00393791	-0.00276193
KARSP3	0.00676713	-0.0071502
KAT2A	-0.17191	0.094577
KAT2B	0.13572	-0.120606
KAT5	0.0159589	0.0388047
KAT6A	0.0201214	0.00957786
KAT6B	-0.0340786	0.0146348
KAT7	-0.0123613	0.0634779
KAT8	-0.0392564	0.0945425
KATNA1	0.0117845	-0.0227971
KATNAL1	-0.0728883	0.0114034
KATNAL2	-0.0222416	-0.00861559
KATNB1	-0.0832313	0.0973842
KATNBL1	-0.0256756	-0.0494997
KATNBL1P1	-0.0189461	0.0231966
KATNBL1P2	0.00597861	0.000429301
KATNBL1P3	-0.00395891	-4.38241e-05
KATNBL1P4	-0.0548405	0.0267091
KATNBL1P6	0.00109137	-0.0151772
KAZALD1	-0.0161941	0.00415073
KAZN	-0.000539635	0.121254
KBTBD11	-0.0499012	0.0345629
KBTBD12	0.00957236	-0.0362811
KBTBD2	0.0314013	0.0447739
KBTBD3	0.0119735	0.0151599
KBTBD4	0.0268804	0.0205025
KBTBD6	0.0653688	0.0680458
KBTBD7	0.0264668	0.0289287
KBTBD8	-0.0030336	-0.0088407
KC6	-0.00663961	-0.00657929
KCMF1	-0.00125016	0.0620998
KCNA1	-0.062855	0.11744
KCNA2	-0.0127548	0.213165
KCNA3	0.0117359	0.0428443
KCNA4	-0.0479742	0.00829369
KCNA5	0.0289047	-0.00179244
KCNA6	-0.0250874	0.148693
KCNA7	-0.00965679	0.0082291
KCNAB1	0.0524125	0.139975
KCNAB1-AS1	-0.0136692	0.0599104
KCNAB2	-0.181426	0.242147
KCNAB3	-0.00104814	0.258551
KCNB1	-0.179182	0.226977
KCNB2	-0.0429718	0.0169139
KCNC1	-0.102991	0.259463
KCNC2	-0.020151	0.217153
KCNC3	-0.0646613	0.0914185
KCNC4	-0.0173365	0.0767272
KCNC4-AS1	-0.0129957	0.00159308
KCND1	0.00983444	0.015028
KCND2	0.0443775	0.104766
KCND3	-0.1085	0.0607619
KCND3-AS1	-0.0197068	0.0038738
KCND3-IT1	-0.0301391	0.0140614
KCNE2	-0.00243831	-0.00396045
KCNE3	0.0196946	-0.0166559
KCNE4	0.0449676	-0.0279388
KCNE5	0.0182307	-0.0139654
KCNF1	0.0143287	0.0980893
KCNG1	-0.00278405	-0.0160538
KCNG2	0.00744511	0.0212583
KCNG3	-0.0518121	-0.0311455
KCNH1	-0.109038	0.0714828
KCNH2	-0.0368485	0.105359
KCNH3	-0.341528	0.125037
KCNH4	-0.04033	0.0119907
KCNH5	-0.050745	0.0154631
KCNH6	-0.0111523	0.0306244
KCNH7	-0.102641	0.0161046
KCNH8	0.0313474	-0.10645
KCNIP1	0.116014	0.066727
KCNIP2	-0.0656863	0.1191
KCNIP2-AS1	-0.0116777	0.0138955
KCNIP3	-0.144234	0.0625618
KCNIP4	-0.105639	0.0340538
KCNIP4-IT1	-0.306888	0.0161704
KCNJ1	-0.01841	-0.0150376
KCNJ10	0.128971	-0.232192
KCNJ11	-0.0286626	0.0754539
KCNJ12	0.00583505	0.0626656
KCNJ13	-0.0238837	-0.0185117
KCNJ14	-0.0213711	0.0279799
KCNJ15	0.00261659	0.0016473
KCNJ16	0.0962631	-0.0733323
KCNJ18	0.00478775	-0.000985275
KCNJ2	0.0181772	-0.0655257
KCNJ2-AS1	0.0153397	-0.0218428
KCNJ3	0.00771809	0.174179
KCNJ4	-0.0591633	0.117413
KCNJ5	-0.0106928	0.0304462
KCNJ6	-0.0968157	0.108939
KCNJ8	-0.00601626	0.0141934
KCNJ9	-0.097815	0.105248
KCNK1	-0.126745	0.0451071
KCNK10	-0.0794818	0.0182725
KCNK12	-0.0183044	0.0790215
KCNK13	0.0112551	-0.0267392
KCNK15	0.00798845	0.0266647
KCNK17	0.0367528	-0.0170906
KCNK2	0.0349223	0.0296902
KCNK3	0.0206228	0.0926373
KCNK4	-0.0803916	0.0262725
KCNK6	-0.0202187	0.00892236
KCNK7	-0.0123212	0.0214974
KCNK9	-0.0567261	0.0460534
KCNMA1	-0.226045	0.167627
KCNMA1-AS1	-0.0767351	0.0318974
KCNMA1-AS2	-0.01151	-0.00358267
KCNMA1-AS3	-0.0431075	0.0198004
KCNMB1	0.027162	-0.0239286
KCNMB2	0.067555	0.0103306
KCNMB2-AS1	0.0477964	-0.0347732
KCNMB3	-0.0110799	-0.00109072
KCNMB3P1	-0.00809665	-0.000665375
KCNMB4	-0.0762239	0.00727626
KCNN1	-0.0878046	0.0679277
KCNN2	-0.0298375	0.0134304
KCNN3	-0.00581938	-0.101787
KCNN4	-0.0285038	0.0165707
KCNQ1	0.0166751	-0.0266561
KCNQ1OT1	-0.250075	0.148685
KCNQ2	-0.267075	0.189865
KCNQ3	-0.0475601	0.0945128
KCNQ4	-0.0491954	0.103946
KCNQ5	-0.123023	0.0889639
KCNQ5-AS1	-0.0808633	0.0197124
KCNQ5-IT1	-0.163345	0.0753367
KCNRG	-0.0272236	0.00808642
KCNS1	-0.0576955	0.0948531
KCNS2	-0.0107166	0.0289484
KCNS3	0.0584298	0.125239
KCNT1	-0.267597	0.231577
KCNT2	-0.00932522	-0.0257974
KCNV1	-0.124641	0.0213234
KCNV2	-0.0655402	-0.00323982
KCP	0.00470223	0.0294118
KCTD1	-0.106052	0.043029
KCTD10	-0.00216176	-0.00292333
KCTD10P1	-0.00270981	-0.00540973
KCTD11	0.0254886	-0.00468836
KCTD12	0.10062	-0.0375648
KCTD13	0.0148651	0.0486542
KCTD15	0.0961002	-0.0685787
KCTD16	-0.0728472	0.0485678
KCTD17	-0.115597	0.0690644
KCTD18	-0.00593065	-0.0137267
KCTD19	0.000682654	0.00842301
KCTD2	-0.035258	0.084801
KCTD20	-0.0223308	0.072333
KCTD21	-0.00616694	0.0121597
KCTD21-AS1	0.00210239	-0.0104262
KCTD3	-0.012558	0.0206361
KCTD4	-0.0217643	-0.112599
KCTD5	-0.000216215	0.00208571
KCTD6	0.0693029	-0.0236194
KCTD7	-0.0651907	5.31276e-05
KCTD8	0.0054897	0.0773063
KCTD9	-0.0216554	0.0256758
KCTD9P1	-0.0283691	0.00427665
KCTD9P2	-0.0297428	0.0136443
KCTD9P3	-0.00480277	0.00703351
KCTD9P4	-0.032619	0.023972
KCTD9P5	-0.0145363	-0.000694375
KCTD9P6	-0.00225133	-0.00559213
KDELC1	-0.00401618	0.000740261
KDELC1P1	-0.0428149	-0.00131038
KDELC2	0.0905593	-0.00912748
KDELR1	0.0625092	0.043124
KDELR2	0.0541421	0.0590494
KDELR3	-0.0180592	0.00488458
KDF1	0.0059502	0.0260835
KDM1A	-0.0528907	0.0742783
KDM1B	-0.02089	-0.0314449
KDM2A	-0.0740007	0.0531598
KDM2B	-0.0255354	0.0537206
KDM3A	-0.0155624	0.0126238
KDM3B	-0.014483	0.013596
KDM4A	-0.0652473	0.0617208
KDM4A-AS1	0.00342886	0.018025
KDM4B	-0.151047	0.0708201
KDM4C	-0.0645491	-0.000290751
KDM4D	0.00960353	0.0122979
KDM5A	-0.151062	0.035298
KDM5B	-0.0526754	0.0197701
KDM5C	-0.110457	0.0917876
KDM5D	0.0269045	-0.0349661
KDM5DP1	-0.014172	0.00750129
KDM6A	-0.00496051	-0.0440664
KDM6B	-0.0573188	0.0623125
KDM7A	-0.0136147	0.0326549
KDM8	-0.00586493	0.0149938
KDR	0.0714443	-0.0295152
KDSR	0.0590215	0.0260754
KEAP1	0.0232019	0.0337922
KEL	-0.0176522	-0.0318161
KERA	-0.00547672	-0.00452759
KGFLP1	0.0287722	0.0342762
KGFLP2	0.0371003	0.0303694
KHDC1	-0.02615	0.0504811
KHDC1L	-0.0156163	0.000441037
KHDC1P1	-0.010159	0.00558412
KHDC3L	-0.0135346	-0.00380962
KHDRBS1	0.0280157	0.075036
KHDRBS2	-0.220352	0.0571952
KHDRBS3	-0.155328	0.0818042
KHK	0.00872094	0.0650997
KHNYN	-0.0217118	-0.00709486
KHSRP	-0.0736646	0.0737888
KHSRPP1	0.000371056	-0.00892629
KIAA0020	-0.18711	-0.00278373
KIAA0040	0.0245772	-0.00553797
KIAA0087	-0.0594686	0.0271598
KIAA0100	-0.0928028	0.0932237
KIAA0101	0.00723387	-0.0149923
KIAA0141	-0.122884	0.0914695
KIAA0195	-0.0581612	0.02545
KIAA0196	-0.00108617	-0.0231923
KIAA0226	-0.0722193	0.107606
KIAA0226L	0.0254543	-0.027403
KIAA0232	-0.0409149	0.0959572
KIAA0319	-0.0556196	0.0440189
KIAA0319L	-0.079064	0.0880288
KIAA0355	-0.0415999	0.0319597
KIAA0368	-0.134973	0.0170217
KIAA0391	-0.00769311	-0.00622906
KIAA0408	0.0108889	-0.00167155
KIAA0430	-0.0255298	0.0530876
KIAA0513	-0.109468	0.21956
KIAA0556	-0.0506086	0.00349469
KIAA0586	-0.0355613	0.0138134
KIAA0753	-0.121912	-0.0098239
KIAA0754	-0.0535856	0.0122842
KIAA0825	-0.044071	-0.0121878
KIAA0895	0.0088043	-0.000917257
KIAA0895L	-0.0925311	0.0793249
KIAA0907	-0.0614612	0.0121938
KIAA0922	-0.0415788	0.0268253
KIAA0930	-0.309129	0.0190757
KIAA1024	0.0241306	0.0622945
KIAA1024L	-0.0140919	0.0125638
KIAA1033	0.0286799	-0.0524289
KIAA1045	-0.120929	0.132908
KIAA1107	-0.0529622	0.204277
KIAA1109	0.00185244	0.0541951
KIAA1143	0.0213152	0.0317978
KIAA1147	-0.0487615	-0.0394298
KIAA1161	0.0744966	-0.0727409
KIAA1191	0.00916813	0.0693578
KIAA1210	-0.0300131	0.0326007
KIAA1211	0.0953129	0.0614126
KIAA1211L	-0.18313	0.0543887
KIAA1217	-0.000912605	0.106849
KIAA1257	-0.0729408	0.00946191
KIAA1279	0.00181922	0.0664699
KIAA1324	-0.0876003	0.0741097
KIAA1324L	0.0177682	0.0406303
KIAA1328	-0.0792	-0.0016727
KIAA1377	-0.205067	0.0568728
KIAA1407	-0.0736921	-0.00415236
KIAA1429	-0.0168335	0.0190999
KIAA1456	-0.0573699	0.142437
KIAA1462	-0.0191937	0.0640608
KIAA1467	0.0329163	0.113024
KIAA1468	-0.092067	-0.0231866
KIAA1522	-0.0922374	0.0573792
KIAA1524	-0.100781	0.0144907
KIAA1549	-0.134478	0.0591168
KIAA1549L	-0.116434	0.109525
KIAA1551	-0.0609033	0.0319547
KIAA1586	0.0148385	0.0157562
KIAA1598	-0.0512457	-0.037168
KIAA1614	-0.0421427	0.0155921
KIAA1644	-0.0761133	0.0600589
KIAA1656	-0.0852406	0.0443967
KIAA1671	-0.0394449	0.030209
KIAA1683	-0.0399673	0.0165941
KIAA1715	-0.0251492	0.0404623
KIAA1731NL	-0.00820651	0.00305419
KIAA1755	0.0354183	-0.150447
KIAA1804	-0.058568	0.0295622
KIAA1841	-0.114807	0.0336893
KIAA1875	-0.104595	0.0498849
KIAA1919	-0.0543288	-0.0165722
KIAA1958	0.000779887	-0.038248
KIAA2012	-0.0850554	-0.0336459
KIAA2013	-0.0341113	0.0286019
KIAA2018	-0.0270855	0.0134222
KIAA2022	-0.0122697	0.0313583
KIAA2026	-0.112847	0.0795135
KIDINS220	0.0847184	0.0282922
KIF11	-0.000739019	-0.00124597
KIF12	-0.0882643	-0.0247114
KIF13A	0.0145246	-0.0722696
KIF13B	-0.0312192	-0.041892
KIF14	-0.00685015	-0.0154635
KIF15	-0.0183948	0.00590934
KIF16B	-0.0474724	0.0249777
KIF17	-0.0766407	0.0429028
KIF18A	0.0103145	-0.00905048
KIF18B	0.00517347	-0.00754792
KIF19	0.011107	-0.0442956
KIF1A	-0.144021	0.274496
KIF1B	-0.0560936	0.044367
KIF1C	-0.0897985	0.062796
KIF20A	0.00345097	-0.00859117
KIF20B	-0.0156557	-0.0263704
KIF21A	-0.0648221	0.165349
KIF21B	-0.166093	0.0456946
KIF22	-0.00159554	0.0417328
KIF23	-0.0190192	0.00241596
KIF24	-0.0320547	-0.0213604
KIF25	-0.0133445	0.00684645
KIF25-AS1	0.000160939	0.00637636
KIF26A	0.0138045	0.015532
KIF26B	0.0132174	0.0630406
KIF27	-0.0506025	0.0297737
KIF28P	-0.0648025	-0.00424534
KIF2A	0.0340174	-0.00735524
KIF2B	-0.0187924	-0.00111235
KIF2C	-0.00349073	0.00993743
KIF3A	-0.0516742	0.132508
KIF3B	-0.0389163	0.127488
KIF3C	-0.0533499	0.146023
KIF4A	-0.0115506	0.00595473
KIF4B	-0.0341509	0.0149836
KIF4CP	0.00493653	-0.00380876
KIF5A	-0.00972545	0.0951
KIF5B	0.0569245	0.0226766
KIF5C	-0.0747191	0.226383
KIF6	-0.0102501	-0.0279555
KIF7	0.0076163	0.00828136
KIF9	-0.0361804	0.0292362
KIF9-AS1	-0.0405133	0.0314654
KIFAP3	-0.0275848	0.173808
KIFC1	-0.00614353	-0.00345559
KIFC2	-0.194739	0.0835977
KIFC3	-0.0370286	0.0170074
KIN	-0.0702779	0.00597052
KIR3DX1	0.00500556	-0.0170732
KIRREL	0.053457	0.0324192
KIRREL2	-0.0398559	-0.0157974
KIRREL3	-0.126257	0.0769718
KIRREL3-AS2	-0.169369	0.0720695
KIRREL3-AS3	-0.0191439	0.00239274
KISS1	-0.0127451	0.00140784
KISS1R	-0.00260246	0.0117977
KIT	0.15845	0.0420833
KITLG	0.0355705	0.0494205
KIZ	-0.0511185	0.00985206
KIZ-AS1	-0.0315649	0.0260786
KL	0.0207664	-0.0128653
KLB	-0.0122384	0.021704
KLC1	0.0100515	0.201648
KLC2	-0.0844087	0.196665
KLC3	0.00187223	0.0119033
KLC4	-0.0378784	0.0715228
KLF1	-0.00302652	-0.00953964
KLF10	-0.0260669	0.00837175
KLF11	0.0140207	0.00864228
KLF12	0.0468552	0.11877
KLF13	-0.0352695	0.0665347
KLF14	0.00384153	-0.0131819
KLF15	0.0787537	-0.0532305
KLF16	-0.0444265	0.0362883
KLF17	-0.00110822	-0.0254088
KLF2	0.091472	-0.000912518
KLF3	0.0987005	0.00141739
KLF3-AS1	-0.0026857	0.0430239
KLF3P1	-0.0385051	0.0204795
KLF4	0.0959167	-0.0344006
KLF4P1	0.00964575	-0.00231034
KLF5	-0.00460679	0.0529595
KLF6	-0.0297967	-0.000688748
KLF7	-0.0213666	-0.0345186
KLF7P1	-0.0189643	-0.0342981
KLF8	-0.0841928	-0.0551406
KLF8P1	-0.0247776	0.0221909
KLF9	-0.035474	0.111822
KLHDC1	0.0092388	-0.0347528
KLHDC10	-0.0309533	0.0635012
KLHDC2	0.0445512	0.0555579
KLHDC3	-0.0216006	0.128765
KLHDC4	-0.0879172	0.055875
KLHDC7A	0.00259387	-0.00793546
KLHDC8A	-0.0140522	0.0486474
KLHDC8B	-0.0290607	0.0148662
KLHDC9	-0.0361999	0.0491312
KLHL1	0.00729187	-0.0422701
KLHL10	-0.0267721	0.011375
KLHL11	0.0195717	0.0820469
KLHL12	0.0152411	0.0276501
KLHL13	0.0576436	0.0306273
KLHL14	-0.0221187	0.0267415
KLHL15	0.0166886	0.0209194
KLHL17	-0.092646	0.0688393
KLHL18	-0.0429927	0.0780134
KLHL2	-0.0862069	-0.0216357
KLHL20	-0.00924556	0.0430523
KLHL21	0.00526695	0.0243366
KLHL22	-0.0610877	0.0746434
KLHL23	0.0496399	0.0189916
KLHL24	-0.00246002	0.0111157
KLHL25	-0.0496417	0.0288067
KLHL26	-0.013923	0.00834914
KLHL28	0.040154	0.0276799
KLHL29	-0.0391206	0.0403327
KLHL2P1	-0.0399404	-0.00717435
KLHL3	-0.155838	0.0675859
KLHL30	-0.0172544	0.00599362
KLHL31	-0.00129213	-0.0239039
KLHL32	-0.0517073	-0.0240614
KLHL34	-0.0206674	0.00969127
KLHL35	-0.0378591	0.0464758
KLHL36	-0.0645565	0.060461
KLHL38	-0.00148178	0.00429513
KLHL4	-0.0316286	-0.046124
KLHL41	-0.0369988	0.0218234
KLHL42	-0.0148831	0.0726202
KLHL5	0.0142732	0.134211
KLHL6	0.0209487	-0.0345074
KLHL6-AS1	-0.00231009	0.000975094
KLHL7	0.0268389	0.0398366
KLHL7-AS1	0.00797479	-0.0199055
KLHL8	-0.0497481	0.0647019
KLHL9	0.0209991	0.0179159
KLK10	0.00512045	0.0117853
KLK12	-0.000884551	-0.000116873
KLK14	-0.0122958	0.00942092
KLK15	-0.00743173	0.00634369
KLK4	0.0110535	0.0150067
KLK5	-0.0118037	-0.00822118
KLK6	0.0182677	-0.182782
KLK7	-0.0889451	-0.0552517
KLKB1	0.0418841	-0.0410583
KLKP1	-0.00550455	0.000920851
KLLN	-0.0131753	0.0129756
KLRAP1	-0.00318537	-0.0167276
KLRB1	-0.00399648	-0.000802729
KLRC1	0.00627646	-0.0167903
KLRC2	0.119253	-0.0801925
KLRC3	0.100133	-0.0797658
KLRC4	0.0533341	-0.0316404
KLRD1	-0.0117392	-0.00928506
KLRG1	0.00244171	-0.0174743
KLRG2	-0.0063517	0.00920045
KMO	0.00775741	0.0344049
KMT2A	-0.193475	0.139384
KMT2B	-0.10908	0.0642239
KMT2C	-0.122756	-0.00317931
KMT2D	-0.07231	0.0452326
KMT2E	-0.133399	0.0502158
KMT2E-AS1	0.0224019	-0.0432546
KNCN	-0.00605528	-0.0112184
KNDC1	-0.147889	0.140831
KNG1	-0.0460201	0.0248689
KNOP1	-0.00868717	-0.0630407
KNOP1P1	0.00210605	-0.0117633
KNOP1P2	0.000224549	-0.00346894
KNOP1P3	-0.000567589	-0.00829217
KNOP1P4	-0.1066	0.0547606
KNOP1P5	0.00255511	-0.00103271
KNSTRN	1.14435e-05	0.0208916
KNTC1	-0.0300153	-0.0305886
KPNA1	-0.0853761	-0.00097073
KPNA2	0.0519782	0.047642
KPNA3	-0.0034812	0.0225889
KPNA4	-0.00693528	0.0611207
KPNA5	0.000812685	0.0331905
KPNA6	-0.0688959	0.0802027
KPNA7	-0.0077651	0.00857684
KPNB1	-0.0705221	0.0298914
KPRP	0.000220219	0.000771535
KPTN	-0.0622841	0.00777173
KRAS	0.0200133	0.0794889
KRASP1	-0.00697389	0.0138605
KRBA1	-0.0728148	0.0737645
KRBA2	-0.0227399	-0.0130982
KRBOX1	0.0250525	0.00689579
KRBOX1-AS1	-0.00369698	0.00408758
KRBOX4	0.00249719	-0.0339331
KRCC1	0.00943086	-0.0389707
KREMEN1	0.00365873	-0.00867387
KREMEN2	-0.0401879	0.0060875
KRI1	-0.0276213	0.0184813
KRIT1	-0.0414669	0.0678194
KRR1	-0.00357923	0.0391376
KRR1P1	-0.0188089	-0.0146385
KRT1	0.00746588	-0.00575152
KRT10	0.0557934	-0.0132669
KRT12	0.00226246	-0.000858949
KRT126P	-0.016747	0.0104359
KRT13	0.00666032	-0.00702099
KRT14	0.00153078	0.00814334
KRT15	-0.000813874	-0.00144575
KRT16	0.00196645	0.0079755
KRT16P1	0.00318993	-0.00167965
KRT16P2	-0.000620237	-0.00938985
KRT16P3	-0.00254891	-0.00464141
KRT16P6	-0.00500619	0.0458469
KRT17	0.0138908	-0.0643785
KRT17P1	-0.13178	-0.0964003
KRT17P2	-0.0888748	-0.08305
KRT17P3	-0.014487	-0.0192347
KRT17P6	-0.0295415	-0.0785135
KRT18	0.0181814	0.00624269
KRT18P10	-0.0118238	0.011968
KRT18P11	-0.0253152	0.0238221
KRT18P12	0.00461878	-0.00458171
KRT18P14	0.0202285	-0.0153034
KRT18P15	-0.0236366	0.0265992
KRT18P16	-0.00273163	-0.00305096
KRT18P17	-0.00707844	-0.00516977
KRT18P18	-0.00746028	0.00382909
KRT18P19	-0.00594959	-0.000447087
KRT18P20	-0.00322588	0.00527337
KRT18P23	0.00529226	0.00317778
KRT18P24	0.00523518	-0.0132481
KRT18P25	-0.0118698	-0.00412756
KRT18P26	-0.0040934	0.00265292
KRT18P3	-0.00458282	0.00336301
KRT18P30	0.00766794	-0.0143514
KRT18P31	-0.0085001	-0.0122675
KRT18P33	-0.0262135	0.0078857
KRT18P34	-0.000926724	0.00776692
KRT18P35	0.00488943	-0.00103124
KRT18P37	-0.00492993	0.00473673
KRT18P4	-0.0226009	0.021796
KRT18P40	-0.00766363	-0.00537067
KRT18P41	-0.00887928	-0.000116262
KRT18P43	0.00198335	-0.00570825
KRT18P44	-0.0110798	0.00820361
KRT18P46	-0.0313587	0.0107931
KRT18P48	-0.00861185	0.00679516
KRT18P49	-0.00060261	0.00298185
KRT18P5	-0.0244644	0.00656661
KRT18P50	-0.00536879	0.000422883
KRT18P51	-0.0095791	0.00789364
KRT18P52	-0.00732787	-0.0049862
KRT18P55	-0.0111591	0.00287756
KRT18P57	0.00336706	-0.00519289
KRT18P59	-0.00615922	0.00412345
KRT18P6	-0.0432037	0.0385171
KRT18P61	-0.0884121	0.050135
KRT18P62	0.00824521	-0.0194174
KRT18P63	0.0116055	-0.00971392
KRT18P67	0.00785856	-0.0185559
KRT18P7	-0.000140555	0.000106299
KRT18P9	0.00231048	0.00217589
KRT19	0.0109952	-0.00687013
KRT19P1	0.00237721	-0.00951549
KRT20	-0.00822471	0.00256504
KRT222	0.00190335	0.097437
KRT223P	-5.64212e-05	-0.00133911
KRT23	-0.0026571	-0.00997887
KRT24	-0.0119674	-0.00220721
KRT26	0.00858987	-0.00949022
KRT3	-0.013667	-0.00766604
KRT31	0.0195157	-0.0057645
KRT32	-0.00912896	-0.0133105
KRT33B	-0.00827856	-0.00578136
KRT36	0.00100945	0.0016638
KRT39	-0.00374656	-0.00153324
KRT40	0.0109748	-0.0160414
KRT41P	-0.0098712	-0.00128048
KRT42P	-0.0174449	0.0140312
KRT43P	-0.00946875	-0.0198218
KRT5	-0.0205358	0.0288728
KRT6A	0.00525162	-0.00295104
KRT7	-0.00256539	-0.00752874
KRT73-AS1	-0.00442593	-0.0025448
KRT8	-0.00817907	0.00402466
KRT80	-0.0153567	-0.00568121
KRT81	-0.0188007	0.0088246
KRT83	-0.00606124	-0.00380179
KRT86	-0.00850515	-0.0131251
KRT88P	-0.00673221	-0.000536782
KRT89P	-0.0011514	-0.000982819
KRT8P1	0.0522704	-0.0548958
KRT8P10	0.0150026	0.011115
KRT8P11	-0.00200215	0.0048196
KRT8P12	-0.00303752	-0.00369314
KRT8P13	-0.019071	-0.0505874
KRT8P14	-0.00178277	-0.00915305
KRT8P15	-0.15484	0.0643725
KRT8P16	-0.00125354	-6.91713e-05
KRT8P17	-0.00577436	0.0107681
KRT8P18	-0.0216502	0.0172154
KRT8P19	-0.0180956	0.0182896
KRT8P20	0.00224778	-0.00484261
KRT8P21	-0.00277497	-0.00889928
KRT8P23	0.000988982	-0.0235368
KRT8P24	-0.00248185	-0.00411309
KRT8P26	-0.0389871	0.013237
KRT8P29	-0.00742509	0.00800372
KRT8P3	-0.0124484	0.00160177
KRT8P30	-0.0518526	0.0317155
KRT8P31	-0.0413199	0.024934
KRT8P32	-7.95079e-05	-0.011092
KRT8P33	-0.0211658	0.0114717
KRT8P36	-0.00393486	-0.00331196
KRT8P37	0.00295789	-0.00204844
KRT8P38	-0.0084728	0.00026016
KRT8P39	-0.0344054	0.00847087
KRT8P40	-0.00994996	0.00419222
KRT8P41	-0.0168702	0.0016832
KRT8P42	-0.00416482	-0.000339804
KRT8P43	-0.00433002	-0.0042619
KRT8P44	-0.0065862	0.000786201
KRT8P45	0.00442503	-0.000444188
KRT8P46	-0.00994689	0.00530331
KRT8P47	-0.00280566	-0.0100721
KRT8P48	-0.109264	0.0473929
KRT8P49	0.00774543	-0.00710171
KRT8P5	-0.0378105	-0.00450153
KRT8P7	-0.0192379	0.0218411
KRT8P8	-0.00867072	0.00678604
KRT8P9	-0.0126085	0.00554739
KRT90P	0.00304159	-0.0067962
KRTAP1-1	0.0133095	-0.0364415
KRTAP1-3	0.00196072	-0.0230022
KRTAP16-1	0.00889346	-0.00840213
KRTAP20-3	-0.00876043	0.00783301
KRTAP5-1	-0.0101313	0.00617289
KRTAP5-10	-0.000914154	-0.00935481
KRTAP5-11	-0.0192868	0.0171219
KRTAP5-2	-0.00836061	0.00421378
KRTAP5-7	-0.0292663	0.0237043
KRTAP5-8	-0.0368736	0.019519
KRTAP5-9	-0.0388744	0.0171228
KRTAP5-AS1	-0.0958622	0.104654
KRTAP9-12P	0.00939359	-0.00106465
KRTCAP2	0.110309	0.00579002
KRTCAP3	0.00319131	-0.000819134
KRTDAP	-0.0014742	0.00303632
KSR1	-0.031914	0.0331136
KSR2	-0.182284	0.153779
KTN1	-0.0707716	0.0494168
KTN1-AS1	-0.0165807	0.00381931
KXD1	-0.0229862	0.0236817
KY	-0.0233468	0.0342474
KYNU	0.0355247	-0.044977
KYNUP1	-0.0224265	0.0074821
KYNUP2	-0.0173856	0.00357001
KYNUP3	-0.000609104	-0.00257106
L1CAM	-0.0899107	0.16952
L1TD1	-0.0144266	0.00788891
L1TD1P1	-0.189498	0.111725
L2HGDH	-0.0725066	0.0500274
L3HYPDH	-0.0531467	-0.0345553
L3MBTL1	0.000128961	-0.0154349
L3MBTL2	-0.0460383	0.0883176
L3MBTL3	-0.0347795	0.0012272
L3MBTL4	0.00681233	-0.0274023
L3MBTL4-AS1	-0.023963	0.00613908
LACC1	0.0152674	-0.000383346
LACE1	-0.0304925	0.0110233
LACTB	-0.00280615	-0.0116181
LACTB2	0.0484984	-0.0323189
LAG3	0.0081094	0.0265102
LAGE3	0.0338956	0.0676637
LAGE3P1	-0.00620163	-0.0108962
LAIR1	0.0465498	-0.0710181
LAIR2	0.0130301	-0.0412565
LAMA1	0.117163	-0.113741
LAMA2	-0.0408252	-0.0212521
LAMA3	0.0575351	0.0301039
LAMA4	0.0162183	0.00949899
LAMA5	-0.0540716	0.0940921
LAMA5-AS1	0.0199431	0.00395438
LAMB1	-0.225711	0.0109718
LAMB2	0.104222	-0.0780807
LAMB2P1	-0.00935915	0.00532593
LAMB3	-0.0177801	0.0506891
LAMB4	-0.00926153	0.0125663
LAMC1	-0.00295288	0.00891529
LAMC2	7.57684e-05	0.00668636
LAMC3	0.039351	-0.00291063
LAMP1	0.0120148	-0.0182281
LAMP2	0.0714681	-0.151508
LAMP3	-0.00546973	-0.00522849
LAMP5	0.0342068	0.0281247
LAMP5-AS1	0.0039487	0.000110576
LAMTOR1	0.0708792	0.0492472
LAMTOR2	0.057726	0.0292097
LAMTOR3	0.0382999	0.0553294
LAMTOR3P1	-0.00265579	0.000574933
LAMTOR3P2	-0.0166538	0.00349221
LAMTOR4	0.0184115	0.0466513
LAMTOR5	0.103484	0.0715689
LAMTOR5-AS1	0.0169706	-0.015799
LANCL1	0.0711101	0.0830678
LANCL1-AS1	-0.0442803	0.0041201
LANCL2	-0.0321304	0.0373726
LANCL3	-0.00204078	0.0187299
LAP3	0.054161	-0.00297421
LAP3P1	-0.0100098	0.00179968
LAP3P2	-0.0057017	-0.00164973
LAPTM4A	0.207856	0.00667295
LAPTM4B	0.116119	0.140011
LAPTM5	0.0837175	-0.103827
LARGE	-0.00706331	0.0316256
LARGE-AS1	-0.0927082	0.0367394
LARP1	-0.0604041	0.129723
LARP1B	-0.212256	0.064703
LARP1BP1	-0.0257891	0.0210838
LARP1BP3	-0.00890772	-0.00290984
LARP1P1	-0.0346742	0.0296183
LARP4	-0.0011335	0.0328801
LARP4B	-0.0667894	0.0712457
LARP4P	-0.0215042	0.00594174
LARP6	0.0094653	0.0212727
LARP7	0.04973	-0.0352
LARP7P4	-0.00564724	-0.00184595
LARS	-0.0654755	0.0348311
LARS2	-0.0274793	0.0162623
LARS2-AS1	-0.0353852	0.0147651
LAS1L	-0.16913	0.0671782
LASP1	-0.0225582	0.0826138
LAT	-0.059317	0.0395376
LAT2	0.0214053	-0.0614427
LATS1	-0.00648361	-0.0316671
LATS2	0.0711662	-0.0254768
LAX1	-0.0127819	-0.00558232
LAYN	0.0309297	-0.0744818
LBH	0.0507619	0.120742
LBHD1	-0.0065118	-0.00254069
LBR	0.0817214	-0.0450197
LBX2	-0.00774603	0.00393583
LCA10	-0.00379195	0.00252927
LCA5	-0.05175	-0.00456984
LCA5L	-0.0689043	0.0257721
LCAT	0.093334	-0.0899067
LCE3D	0.0119053	-0.0125293
LCE5A	-0.00700588	-0.00184125
LCLAT1	-0.00391896	0.007168
LCMT1	0.0371407	0.0401183
LCMT1-AS1	0.0218405	-0.0184184
LCMT1-AS2	-0.052419	0.0184689
LCMT2	0.0192618	0.0244465
LCN1	-0.0149733	0.00791644
LCN10	0.0444041	-0.0127076
LCN12	0.0381803	-0.0642383
LCN15	-0.113225	0.0515744
LCN1P1	-0.0116547	0.00113189
LCN8	-0.0295249	-0.00531963
LCN9	0.0178591	-0.00797775
LCNL1	0.0173082	-0.0308079
LCOR	-0.0391581	-0.0170531
LCORL	0.00384212	-0.0379281
LCP1	0.0296129	-0.0472864
LCP2	0.0529115	0.0185566
LCRB	-0.0165597	-0.00608518
LCT	-0.00253246	-0.00620413
LCTL	0.019361	-0.0324314
LDB1	-0.0446472	0.0579766
LDB2	-0.165942	0.0695051
LDB3	-0.0449731	-0.137885
LDHA	0.129592	0.120177
LDHAL6A	-0.04251	0.0142589
LDHAL6B	-0.00973874	-0.00184837
LDHAL6DP	-0.0444109	-0.0084459
LDHAL6EP	-0.0084593	-0.0110156
LDHAL6FP	-0.0155427	0.0043558
LDHAP1	0.00886671	0.0100013
LDHAP2	0.00297395	-0.00151063
LDHAP3	-0.00373721	0.00614171
LDHAP4	0.0199979	0.0462281
LDHAP5	0.0175512	0.0357458
LDHAP7	0.0444225	0.0446279
LDHB	0.198291	0.118914
LDHBP1	-0.0124594	0.00791938
LDHBP2	0.0356222	0.00993596
LDHBP3	0.0217475	-0.000584078
LDHC	0.00187798	0.00146142
LDHD	0.0178206	-0.0148441
LDLR	-0.0608677	-0.0021452
LDLRAD1	-0.0155079	0.00591251
LDLRAD2	-0.00246798	-0.00250308
LDLRAD3	0.0493795	-0.0651043
LDLRAD4	-0.0182371	-0.00822378
LDLRAD4-AS1	-0.0222699	0.0120941
LDLRAP1	-0.0079774	-0.0767691
LDOC1	0.045199	0.0703213
LDOC1L	0.00132776	0.0821006
LEAP2	0.0236577	-0.0154823
LECT1	0.0196453	-0.0105559
LECT2	0.018297	0.00377636
LEF1	0.0843346	-0.0189232
LEFTY1	-0.0273837	0.00292092
LEFTY2	0.00808418	0.00250528
LEFTY3	-0.0102663	0.0103651
LEKR1	0.0104861	-0.0243285
LELP1	0.00457572	-0.00761175
LEMD1	0.00249038	-0.000785065
LEMD1-AS1	-0.0031319	0.000376653
LEMD2	-0.088133	0.0706425
LEMD3	0.0333714	0.030103
LENG1	0.022413	-0.000659554
LENG8	-0.11011	0.0116851
LENG8-AS1	-0.0860644	0.00088525
LENG9	-0.00684982	0.00225272
LEO1	0.000775839	0.0242978
LEP	-0.00629234	-0.000902171
LEPR	0.0510386	-0.0209007
LEPROT	0.0898653	-0.0792545
LEPROTL1	0.0944901	0.0586322
LETM1	-0.0421831	0.0395908
LETM1P2	-0.0252866	0.00751364
LETM1P3	-0.00566996	0.00306975
LETM2	-0.00522225	0.0386841
LETMD1	-0.0405169	0.0463992
LFNG	0.0665328	-0.0637777
LGALS1	0.0344892	0.000219142
LGALS12	0.00145372	-0.0103515
LGALS13	-0.0260943	-0.00866767
LGALS16	-0.0160642	-0.00086601
LGALS17A	-0.00744873	-0.00796732
LGALS2	-0.00247391	-0.00445509
LGALS3	0.139841	-0.0767179
LGALS3BP	0.131175	-0.0804175
LGALS4	0.00854726	-0.0206735
LGALS7B	-0.000522843	-0.00622713
LGALS8	-0.0437383	0.0827598
LGALS8-AS1	-0.00608344	-0.00685368
LGALS9	0.052657	-0.0674064
LGALS9B	-0.00435087	-0.00507142
LGALS9C	0.0284654	-0.0338356
LGALS9DP	0.00169227	-0.00981745
LGALSL	-0.00118513	0.039126
LGI1	0.132137	0.0255633
LGI2	0.0797258	0.156248
LGI3	-0.0469617	0.122782
LGI4	-0.186435	-0.075101
LGMN	0.0890907	0.0828484
LGMNP1	0.0724233	0.0226455
LGR4	0.0633822	-0.043252
LGR5	0.0281744	-0.0401939
LGR6	0.00985472	-0.0119623
LGSN	-0.00461392	-0.000190634
LHCGR	0.0109034	-0.00244999
LHFP	0.0158593	0.00697526
LHFPL1	0.0101127	-0.00937833
LHFPL2	0.0399677	-0.0103033
LHFPL3	0.157714	-0.0548044
LHFPL3-AS1	0.0418015	-0.0196565
LHFPL3-AS2	0.024398	-0.0147635
LHFPL4	-0.0657676	0.139421
LHFPL5	-0.0111722	-0.0172704
LHPP	-0.0272336	-0.0923708
LHX1	-0.0113724	-0.000299082
LHX2	-0.0634486	-0.00265592
LHX4	-0.016254	-0.00239162
LHX4-AS1	-0.057073	0.00802984
LHX6	0.0151468	0.17555
LHX9	-0.00106729	0.0181711
LIAS	-0.00325242	0.0164283
LIFR	0.180366	-0.116939
LIFR-AS1	0.0314621	-0.0239579
LIG1	-0.00567387	-0.0169205
LIG3	-0.0267705	0.00276318
LIG4	-0.000183641	-0.0177624
LILRA1	0.0209336	-0.035993
LILRA2	0.0361185	-0.0501044
LILRA4	0.0237043	-0.03861
LILRA5	0.000809588	0.000884718
LILRA6	-0.0395248	0.0038258
LILRB1	0.0574875	-0.0845555
LILRB2	0.0188881	-0.0246564
LILRB3	-0.0121671	-0.000791568
LILRB4	0.0603476	-0.0869523
LILRB5	0.00820214	-0.0132207
LIMA1	0.0164514	-0.023704
LIMCH1	-0.103542	0.0114891
LIMD1	0.063272	-0.0443489
LIMD1-AS1	0.0161627	-0.00562361
LIMD2	-0.129883	0.0008548
LIME1	-0.116131	0.054693
LIMK1	-0.0454198	0.0978072
LIMK2	0.0214267	0.0272024
LIMS1	0.0487354	-0.0344715
LIMS2	0.0389369	-0.0542503
LIMS3	-0.00809151	0.0014544
LIMS3-LOC440895	-0.0135471	0.000319271
LIMS3L	0.0163843	-0.0163056
LIN28A	-0.0115554	-0.00113633
LIN28AP2	-0.0103026	-0.00127141
LIN28B	-0.0561104	-0.00202049
LIN37	-0.0415258	0.0492432
LIN52	-0.0238578	0.0357302
LIN54	0.000474306	0.0161615
LIN7A	-0.042275	0.0593454
LIN7B	0.0224979	0.0614155
LIN7C	0.0473937	0.0507444
LIN9	-0.00576951	0.00730282
LINC-PINT	-0.109757	-0.0313699
LINC-ROR	0.000570444	0.0144002
LINC00028	0.0197361	-0.00920996
LINC00029	8.9814e-05	0.00542705
LINC00032	-0.0213405	0.00067426
LINC00083	-0.0493471	0.0309763
LINC00086	-0.0626802	0.0625957
LINC00087	-0.0631772	0.0953899
LINC00092	0.029412	-0.0363572
LINC00094	-0.0345622	0.0738721
LINC00106	-0.0121527	-0.00600139
LINC00113	-0.00663376	-0.0046389
LINC00114	-0.00833257	0.00517013
LINC00115	-0.00327336	-0.0446088
LINC00116	0.0622461	0.069334
LINC00152	-0.0470211	0.0111679
LINC00158	-0.022978	-0.0147254
LINC00159	-0.0232066	0.0105006
LINC00161	-0.000397615	-0.00837416
LINC00167	-0.0156319	-0.00713166
LINC00173	-0.0516909	0.0810713
LINC00174	-0.0287868	-0.00357671
LINC00176	-0.0318219	0.0227846
LINC00184	-0.0273743	0.00988326
LINC00189	0.0211473	-0.00813815
LINC00200	0.00417106	-0.0032503
LINC00202-1	-0.0859654	0.0417362
LINC00202-2	0.00646551	0.00972617
LINC00205	-0.0773853	0.0511588
LINC00207	0.0048508	0.032217
LINC00211	-0.00879241	-0.00212656
LINC00222	-0.0259445	0.00738481
LINC00238	-0.0171595	-0.00171931
LINC00239	-0.00746358	-0.00326651
LINC00240	-0.00227017	-0.0210108
LINC00242	-0.0163847	0.00160581
LINC00243	-0.0302417	0.0178486
LINC00244	-0.0035182	-0.00278413
LINC00260	-0.068119	-0.0465964
LINC00261	0.0125666	-0.0136518
LINC00264	0.0162349	-0.00329415
LINC00265	-0.0370835	0.0228108
LINC00265-3P	-0.00949181	-0.000485008
LINC00266-1	-0.0613893	0.0225855
LINC00266-3	-0.0593187	0.0430233
LINC00268-2P	-0.0125014	0.00398596
LINC00269	-0.00917504	0.00427936
LINC00271	0.0174209	-0.03487
LINC00273	-0.000806429	-0.00483471
LINC00276	-0.0575874	-0.00490963
LINC00279	0.00600249	-0.0236293
LINC00282	-0.0142551	-0.00646536
LINC00284	-0.0345115	-0.0194993
LINC00290	0.0464075	0.00494165
LINC00294	-0.0143491	0.0030927
LINC00298	0.0310838	0.000246902
LINC00299	0.0458111	-0.0258025
LINC00303	0.0109502	-0.0145882
LINC00304	0.00590341	0.0243197
LINC00308	0.00698413	0.00285544
LINC00309	-0.000653947	-0.00479548
LINC00310	-0.000561079	0.00289525
LINC00311	-0.0232242	0.0306576
LINC00312	0.0085887	-0.0190113
LINC00314	0.0236297	0.0141022
LINC00320	-0.0317521	-0.0873766
LINC00323	0.00170155	-0.044973
LINC00324	0.0128346	-0.00530832
LINC00326	-0.0691365	0.00521649
LINC00327	0.00568903	0.0123056
LINC00330	-0.0114145	0.00351642
LINC00333	-0.0406062	-0.0306575
LINC00336	-0.00452341	0.00171785
LINC00337	-0.00482109	0.000328173
LINC00339	0.031083	-0.00235202
LINC00341	0.0120165	-0.0466435
LINC00342	-0.24875	0.147205
LINC00343	-0.0454063	-0.0498067
LINC00346	-0.00961041	-0.00411043
LINC00347	0.00364723	0.0312427
LINC00348	0.0176454	-0.0437708
LINC00354	-0.00624773	0.0210721
LINC00359	-0.00850442	0.0025289
LINC00365	-0.0128547	-0.00297177
LINC00366	0.0159551	-0.013659
LINC00368	-0.0304217	0.0192666
LINC00371	-0.000156937	0.00211786
LINC00377	-0.014899	0.00127303
LINC00378	-0.00245726	-0.00704699
LINC00381	-0.00377549	0.0179875
LINC00383	-0.0108169	-0.00407459
LINC00384	-0.0184309	0.00516666
LINC00393	-0.00878795	0.00235153
LINC00396	-0.0260879	0.00133073
LINC00397	-0.00685085	-0.00287316
LINC00398	-0.00176437	0.00729621
LINC00400	0.0102947	0.0184691
LINC00403	0.0633677	0.00557232
LINC00410	0.00984092	-0.0073404
LINC00412	0.0100669	-0.0172022
LINC00417	-0.028359	0.0245503
LINC00421	-0.000365866	0.00346017
LINC00423	-0.00619899	-0.00495069
LINC00426	-0.0327512	0.0123103
LINC00428	0.00175886	-0.00535668
LINC00431	-0.0121511	-0.00200766
LINC00440	-0.00180207	0.00525284
LINC00441	-0.0113329	0.0041474
LINC00443	-0.00575769	-0.00987135
LINC00452	-0.0321878	0.0073535
LINC00454	-0.0116769	0.00120156
LINC00456	-0.023266	-0.0145809
LINC00457	0.00102036	-0.00487471
LINC00460	-0.0348135	-0.0197246
LINC00461	-0.0193937	-0.00268252
LINC00463	0.00708598	-0.0296368
LINC00466	-0.00949514	0.00229804
LINC00467	0.0700359	-0.0932116
LINC00470	-0.0419931	-0.010755
LINC00471	-0.0132347	-0.00341081
LINC00472	0.0964292	0.012265
LINC00473	-0.120572	0.0830496
LINC00475	-0.00762889	0.0011283
LINC00476	-0.0190904	0.0162896
LINC00477	0.0082611	-0.0111977
LINC00482	0.0264044	-0.0138696
LINC00483	-0.0207614	0.0158256
LINC00484	-0.0275608	0.0200048
LINC00485	-0.000858564	-7.1495e-05
LINC00486	0.00100439	-0.0354083
LINC00487	0.00100198	-0.00185705
LINC00488	-0.0352183	-0.0333813
LINC00491	-0.0480197	0.0279593
LINC00493	0.0835076	0.00462868
LINC00494	-0.00596695	-0.00136094
LINC00499	0.131474	-0.129859
LINC00501	-0.0315202	-9.04073e-07
LINC00504	-0.0239899	0.029399
LINC00506	-0.0233294	-0.0149155
LINC00507	-0.147444	-0.0313752
LINC00508	-0.0293077	-0.00776002
LINC00511	0.0187229	-0.0200392
LINC00514	-0.0220507	0.00643473
LINC00515	-0.00999597	0.0334201
LINC00520	-0.0181965	0.00575957
LINC00521	-0.00506507	0.00191441
LINC00524	-0.00573171	-0.0109636
LINC00525	-0.0115622	0.0285557
LINC00526	0.00888797	-0.0297909
LINC00528	-0.00558407	-0.000205793
LINC00534	-0.0165223	0.00699532
LINC00535	-0.00653003	-0.00413653
LINC00536	-0.0119826	-0.00426345
LINC00538	0.0132597	0.00618731
LINC00539	0.00323413	0.00280736
LINC00545	-0.00714523	0.00064636
LINC00547	-0.00487665	0.0084492
LINC00548	0.0188135	-0.0199962
LINC00551	-0.0128962	-0.000171833
LINC00552	-0.00760506	0.00399569
LINC00558	-0.000474105	-0.0112434
LINC00559	0.00908195	-0.00688973
LINC00560	-0.00536008	-0.000224283
LINC00562	-0.0391155	0.0364671
LINC00565	-0.0101108	0.00516658
LINC00570	-0.00742768	-0.00735351
LINC00571	0.0127322	-0.00902746
LINC00574	-0.0420392	0.0398025
LINC00575	-0.00140659	-0.0139247
LINC00577	-0.0417948	0.00630562
LINC00578	0.00875286	-0.022576
LINC00581	-0.00477337	0.0100336
LINC00592	-0.027078	-0.0241497
LINC00595	0.00656805	-0.00336505
LINC00597	-0.0225763	-0.0433341
LINC00598	0.00564788	-0.0118445
LINC00599	-0.295017	0.33001
LINC00601	0.000526542	-0.0367373
LINC00602	-0.024991	0.0144803
LINC00605	-0.0104104	0.00543058
LINC00606	0.00777636	0.00161815
LINC00607	0.000523364	-0.0154952
LINC00608	0.00210712	-0.0039658
LINC00609	0.0123292	-0.0646401
LINC00612	-0.00468607	-0.018689
LINC00616	0.00854015	-0.00207174
LINC00618	-0.0190673	0.0114656
LINC00620	-0.00991912	-0.00363557
LINC00621	-0.0441136	-0.00322136
LINC00622	-0.0292366	0.0157915
LINC00623	0.00038445	0.0313743
LINC00624	0.00266918	-0.00263338
LINC00626	-0.0341293	0.0181832
LINC00629	-0.0198321	-0.0138055
LINC00630	-0.0239351	-0.0209206
LINC00632	-0.175734	0.0750198
LINC00633	-0.0225308	0.0139001
LINC00634	-0.0125224	0.0305464
LINC00635	2.0783e-05	-0.00165804
LINC00636	-0.0507561	-0.00527081
LINC00637	-0.00427516	-4.73021e-05
LINC00638	-0.00868375	-0.00302144
LINC00639	0.00382716	-0.0532735
LINC00640	-0.00693186	-0.007305
LINC00641	-0.0169064	0.0877028
LINC00642	-0.0267311	-0.0120356
LINC00643	-0.0116297	0.0255085
LINC00644	-0.0145665	0.00295259
LINC00645	0.0426225	-0.0310821
LINC00648	0.021021	-0.0111991
LINC00649	0.0281714	-0.0232792
LINC00652	0.00654672	0.0239365
LINC00654	0.0024707	0.0136924
LINC00657	0.000286523	0.19201
LINC00658	-0.0167235	0.00998268
LINC00662	0.00765323	0.0257228
LINC00663	-0.0278161	0.00194145
LINC00664	-0.0403976	-0.00270505
LINC00665	-0.0475873	0.0227874
LINC00667	-0.0148354	0.0201081
LINC00668	0.00337484	-0.0119259
LINC00669	-0.0141279	-0.0196591
LINC00670	-0.00889739	-0.00199007
LINC00671	0.0242062	-0.031751
LINC00672	-0.0391583	0.0752762
LINC00673	0.0611668	-0.0362098
LINC00674	0.0133371	-0.029921
LINC00675	0.0231716	-0.0261209
LINC00676	0.0193792	-0.0373159
LINC00678	-0.00173722	-0.00408302
LINC00683	0.0112801	-0.0446323
LINC00689	-0.00813083	0.00429901
LINC00690	-0.0160867	0.0113758
LINC00691	-0.00523209	0.00314409
LINC00693	0.0387287	0.0312642
LINC00696	0.00638662	-0.00737576
LINC00698	-0.00283098	-0.0167152
LINC00700	0.00639663	0.00229391
LINC00701	-0.011888	-0.0041734
LINC00702	0.00822964	-0.0194037
LINC00704	0.000270054	-0.0135
LINC00706	0.00581027	-0.045183
LINC00707	0.0286	-0.0457152
LINC00708	0.00128381	-0.0126699
LINC00710	-0.128578	-0.0331808
LINC00824	-0.0167065	0.00340952
LINC00836	0.0248111	0.0089434
LINC00837	-0.00392701	0.00176633
LINC00839	-0.0188668	0.00762825
LINC00840	0.0318665	-0.00532968
LINC00842	-0.0269453	-0.0278989
LINC00844	0.0700562	-0.21512
LINC00845	-0.0491507	-0.0115545
LINC00847	0.0352202	-0.00828957
LINC00851	0.00185026	0.0042415
LINC00852	-0.015607	0.00647336
LINC00853	-0.00218214	0.00652831
LINC00854	0.00758074	-0.0218331
LINC00856	0.000221267	-0.0145476
LINC00857	-0.00214276	0.000456409
LINC00858	-0.00611536	0.000828894
LINC00861	0.0140632	-0.00547539
LINC00862	0.0142414	-0.0187107
LINC00864	-0.00144182	-0.00904748
LINC00865	0.000543071	0.023977
LINC00866	0.0166114	-0.0187723
LINC00867	-0.000740309	0.000298701
LINC00869	0.0143334	0.020801
LINC00870	0.0016339	-0.0132711
LINC00877	0.00433828	-0.0288164
LINC00881	-0.00803555	0.00333285
LINC00882	-0.0411249	0.0211655
LINC00883	-0.066	0.00223254
LINC00884	0.0041895	-0.00850169
LINC00885	0.000332556	0.00695231
LINC00886	0.0205009	0.00957345
LINC00887	-0.0164484	-0.0152458
LINC00888	-3.06385e-05	0.0311476
LINC00889	-0.0212689	0.0316184
LINC00890	0.00537866	-0.00471647
LINC00893	-0.0718242	-0.00038283
LINC00894	0.0181067	-0.0520115
LINC00896	-0.0176005	0.00902685
LINC00898	-0.0328153	0.0124003
LINC00899	0.0476008	-0.0617033
LINC00900	-0.0129452	0.00184677
LINC00901	-0.00312529	-0.0373313
LINC00905	-0.010484	0.00231853
LINC00906	0.0241056	-0.0260869
LINC00907	-0.0140129	-0.00744346
LINC00908	-0.000863369	0.000419141
LINC00909	-0.00285853	-0.0176499
LINC00910	-0.000403263	-0.00792772
LINC00911	-0.0016162	-0.00134104
LINC00920	0.00737565	-0.0261355
LINC00921	-0.0226084	-0.0159433
LINC00923	-0.0220726	0.0116963
LINC00924	0.0043122	-0.00292909
LINC00925	-0.0822832	0.094914
LINC00926	0.00471153	-0.00501869
LINC00927	-0.00638062	0.00264781
LINC00928	-0.00153128	-0.0033273
LINC00930	-0.0170865	0.0041732
LINC00933	-0.0204776	-0.00393818
LINC00934	0.0092384	-0.0112463
LINC00936	-0.0977206	-0.0300077
LINC00937	-0.0341924	0.0142783
LINC00938	0.0369807	-0.0357897
LINC00939	-0.0287581	-0.00399372
LINC00940	-0.00791405	-0.0241822
LINC00941	-0.0207888	0.0124263
LINC00942	0.00154234	0.00145202
LINC00943	0.0653459	-0.0160134
LINC00950	-0.0592486	0.04725
LINC00951	-0.106344	-0.00297063
LINC00954	0.00892268	-0.0141526
LINC00955	-0.00275134	-0.00948703
LINC00957	-0.030747	0.026029
LINC00958	0.0205828	-0.0344776
LINC00959	0.0132699	-0.00011177
LINC00960	-0.0124809	-0.00141583
LINC00961	-0.0039589	-0.00618419
LINC00963	-0.00753266	0.00712733
LINC00967	0.00830581	0.0083079
LINC00969	-0.00598816	-0.0252674
LINC00970	-0.0274209	0.00583535
LINC00971	0.00521493	-0.005196
LINC00974	0.000971903	-0.0025217
LINC00982	0.114578	-0.121556
LINC00987	0.038885	-0.0696673
LINC00992	-0.0035825	0.00714727
LINC00993	-0.017124	-0.00295287
LINC00994	-0.0126863	0.00511594
LINC00996	0.0558603	-0.0915256
LINC00997	-0.00653048	0.023831
LINC00998	0.0920589	-0.0667039
LINC00999	-0.00679164	-0.016288
LINC01000	-0.0919303	0.0018673
LINC01001	-0.00924735	0.000289185
LINC01002	-0.0329371	0.0143084
LINC01003	0.00745711	-0.0290818
LINC01004	-0.0751773	-0.0456011
LINC01005	-0.0117132	0.00319079
LINC01006	-0.000888792	-0.00234087
LINC01007	-0.0668869	-0.00418028
LINC01010	0.00487297	-0.0140871
LINC01011	-0.0260119	0.0200748
LINC01012	-0.0235421	0.00414193
LINC01013	0.019928	-0.00608133
LINC01014	0.0106536	-0.00172354
LINC01016	-0.00169031	-0.00627199
LINC01018	0.00235279	0.0445106
LINC01021	-0.00176591	-0.00588622
LINC01023	0.0463986	-0.050401
LINC01024	-0.000612505	-0.00137777
LINC01028	0.00442683	-0.00695087
LINC01030	-0.00808506	-0.00175564
LINC01031	-0.00911825	-0.00458143
LINC01032	-0.0404868	0.0468182
LINC01033	-0.0136894	0.00454203
LINC01036	0.0440057	-0.0407064
LINC01039	-0.00464171	0.00945937
LINC01046	-0.00518455	0.00160895
LINC01053	0.010494	-0.0125393
LINC01054	-0.00605006	0.00584069
LINC01055	-0.00571089	0.000397202
LINC01057	0.0432359	-0.00607868
LINC01060	0.0136277	0.000784448
LINC01061	0.01872	-0.0450366
LINC01063	0.00518012	-0.013574
LINC01068	-0.00129632	-0.00946357
LINC01069	0.0125943	-0.0164549
LINC01072	-0.00573296	0.00374028
LINC01080	0.0386753	-0.0340943
LINC01085	-0.0068219	-0.0339016
LINC01087	-0.00308554	-0.001597
LINC01088	0.0100986	-0.0248732
LINC01089	-0.0434049	-0.0235993
LINC01090	-0.0472522	-0.042464
LINC01091	0.0108474	-0.0180212
LINC01094	0.0766437	-0.0835056
LINC01098	-0.00101583	-0.0182739
LINC01099	0.00981768	-0.0296861
LINC01102	0.0225945	0.0265739
LINC01103	-0.00348012	-0.000678538
LINC01104	-0.000184914	-0.00393481
LINC01105	0.0398283	-0.0139219
LINC01106	-0.116247	0.0594777
LINC01107	-0.0534601	0.0277721
LINC01108	-0.00679281	-0.00480677
LINC01111	0.0194839	-0.013379
LINC01114	0.0322221	-0.0232105
LINC01115	-0.00366262	-0.00216616
LINC01116	-0.0386448	0.0103432
LINC01117	-0.0285642	-0.0119216
LINC01118	-0.0247829	-0.00620864
LINC01119	-0.026675	-0.0046668
LINC01120	-0.00373664	0.0034542
LINC01121	-0.00709913	-0.00670015
LINC01122	-0.107471	-0.0292832
LINC01123	-0.0801798	0.0369672
LINC01125	-0.0334184	-0.00466472
LINC01126	0.0101582	-0.0168415
LINC01128	-0.0847752	0.0856873
LINC01132	0.0130793	0.00924337
LINC01133	-0.0140069	0.000701816
LINC01134	0.0056451	-0.00375553
LINC01135	0.00879233	-0.0223482
LINC01136	-0.0258053	0.0127026
LINC01137	0.0104965	0.0207549
LINC01138	0.00668659	0.00364545
LINC01140	-0.0585097	-0.0248064
LINC01141	0.0156373	-0.0654053
LINC01144	0.0097735	-0.00562096
LINC01150	0.0147512	-0.0165182
LINC01152	0.00756445	-0.0134068
LINC01153	-0.00346204	-0.0122525
LINC01158	0.0770372	-0.00891302
LINC01159	-0.0153592	-0.0134451
LINC01160	0.0170045	-0.00897426
LINC01163	-0.00927369	0.0127196
LINC01164	-0.100538	-0.0245611
LINC01166	0.00367671	0.0247715
LINC01167	-0.0128691	0.00579838
LINC01168	-0.0805626	0.0463818
LINC01169	0.00358179	-0.0111406
LINC01170	0.00599609	-0.0439123
LINC01176	0.0142487	-0.043852
LINC01179	-0.0175026	0.00319205
LINC01180	-0.0225736	0.00634586
LINC01182	0.0166452	-0.0241075
LINC01183	-0.0849982	0.0209879
LINC01184	-0.0816375	0.0171553
LINC01185	0.0123148	-0.00559176
LINC01191	0.000292067	-0.00483656
LINC01192	-0.00710935	0.00852024
LINC01193	-0.000504991	-0.000155141
LINC01195	-0.00331079	-0.00936821
LINC01197	-0.034425	-0.0762675
LINC01202	-0.0775577	-0.0406346
LINC01203	-0.017372	-0.00577975
LINC01204	-0.00203394	-0.0127113
LINC01205	-0.0216164	-0.00692902
LINC01206	0.00874721	0.00781698
LINC01207	-0.00490423	0.0011569
LINC01208	-0.00858752	-0.00389545
LINC01209	-0.0218268	0.00861646
LINC01212	-0.00226859	-0.0126852
LINC01215	-0.0186241	0.008039
LINC01219	-0.0337099	0.022523
LINC01220	-0.0070337	0.00494215
LINC01221	-0.00487219	-0.00616942
LINC01224	0.02658	-0.0241375
LINC01226	-0.0110355	0.000740858
LINC01227	-0.00154817	-0.00229735
LINC01229	0.00571642	0.0130588
LINC01231	-0.0618587	-0.0194761
LINC01232	-0.000693682	-0.0114224
LINC01234	-0.0145277	0.00613958
LINC01235	0.01759	-0.00750411
LINC01237	0.00273308	-0.00141324
LINC01239	-0.0029371	-0.0046581
LINC01241	0.00249456	-0.0262967
LINC01242	-0.00519032	-0.00541957
LINC01247	0.00341862	-0.00576175
LINC01248	0.00449318	0.00478808
LINC01249	0.00688798	-0.00583936
LINC01250	-0.132528	-0.0328278
LINC01251	-0.000170392	-0.00509302
LINC01252	-0.188192	0.0768169
LINC01257	-0.0416738	0.0278113
LINC01260	-0.0284516	0.0285327
LINC01262	-0.0112633	0.0038325
LINC01264	-0.0086382	0.0188587
LINC01266	0.0110739	-0.0402855
LINC01268	0.0716839	-0.110815
LINC01269	0.00208068	0.00296508
LINC01270	0.0104373	-0.0152469
LINC01272	0.0156355	-0.0148887
LINC01273	-0.00683318	-0.00417938
LINC01277	-0.0445298	0.0354849
LINC01278	0.0085524	-0.0306562
LINC01279	-0.00128528	-0.00539022
LINC01280	-0.00245708	-0.00209315
LINC01284	-0.0302032	0.00448391
LINC01285	0.0171466	-0.0371442
LINC01287	-0.00131733	-0.000532977
LINC01289	-0.0428799	0.0119897
LINC01291	-0.0136727	-0.000582191
LINC01293	-0.0314481	-0.000108501
LINC01296	-0.017291	-0.0168416
LINC01299	-0.00169113	-0.0496462
LINC01301	0.0225632	-0.0327625
LINC01304	0.00383774	-0.00484743
LINC01305	0.00897427	0.0585404
LINC01310	-0.0269622	0.0072905
LINC01311	-0.0364322	0.00763614
LINC01312	-0.00274805	0.00172404
LINC01314	0.0818267	0.0425758
LINC01315	0.0193692	-0.0171188
LINC01317	-0.00129847	-0.0087968
LINC01320	-0.00833542	-0.0138445
LINC01322	0.0368849	0.0313928
LINC01324	0.0365251	-0.0209427
LINC01327	-0.024483	-0.00414737
LINC01330	-0.0167054	-0.0114965
LINC01331	-0.0864502	-0.0187577
LINC01333	-0.0362301	-0.0158489
LINC01335	-0.0516765	-0.0153951
LINC01336	-0.0643558	-0.00670434
LINC01337	-0.00702031	0.0134286
LINC01338	0.0345679	-0.0302048
LINC01339	-0.0179775	0.00459747
LINC01340	0.00854985	-0.0299526
LINC01341	-0.0315196	-0.0147313
LINC01346	0.016132	0.000585607
LINC01347	-0.0221928	0.000294191
LINC01348	-0.00531824	-0.00155851
LINC01351	0.00515181	-0.0446703
LINC01352	-0.0153144	0.0050191
LINC01353	-0.0217969	-0.00429888
LINC01354	0.0512479	-0.038988
LINC01355	-0.01554	-0.0479097
LINC01356	0.00791316	-0.0185494
LINC01358	-0.00500678	-0.0241492
LINC01359	-0.00983999	-0.00402321
LINC01360	-0.00240922	-0.0136791
LINC01361	-0.0225312	0.0172302
LINC01362	-0.00678678	-0.00187224
LINC01364	-0.0100278	-0.00629786
LINC01366	0.00410671	-0.0044319
LINC01372	-0.0242364	0.00832251
LINC01375	0.0120042	-0.0182688
LINC01376	-0.00726027	-0.0156092
LINC01378	-0.0654324	-0.0380941
LINC01389	-0.0185535	0.0123768
LINC01391	-0.0027222	0.0104079
LINC01396	-0.0102768	0.0137439
LINC01397	0.00361712	-0.00857938
LINC01399	-0.00385396	0.00149144
LINC01402	-0.0055358	0.00862483
LINC01410	-0.059221	-0.00693409
LINC01411	0.0631387	-0.0597986
LINC01412	0.0113588	0.00369678
LINC01413	-0.0072801	0.00530442
LINC01415	0.00717414	0.0145559
LINC01419	-0.00240913	-0.00821993
LINC01420	0.0576826	-0.00221214
LINC01422	0.00237449	-0.0108197
LINC01424	-0.00887851	0.00467298
LINC01426	0.00401676	-0.0112591
LINC01428	0.00283965	-0.00215443
LINC01429	-0.0132125	0.00504836
LINC01431	0.0113641	-0.0220827
LINC01433	0.0130406	-0.0121579
LINC01435	-0.00603425	-0.0132644
LINC01436	-0.00194447	-0.0310455
LINC01441	-0.00721742	-0.00798105
LINC01443	-0.00929909	-0.000950251
LINC01444	-0.0139833	-0.0126706
LINC01445	0.00135112	-0.0791574
LINC01446	-0.00273565	0.00713823
LINC01447	0.00720456	-0.00982234
LINC01448	-0.00271692	0.00292393
LINC01452	-0.000903512	0.00038697
LINC01460	-0.00922063	0.00163079
LINC01461	-0.0231229	-0.0101215
LINC01465	-0.0142961	-0.00284919
LINC01468	0.0124422	-0.0218864
LINC01470	0.00412747	-0.0506325
LINC01473	0.0317248	-0.0323405
LINC01474	-0.0192232	0.0114158
LINC01476	-0.0288467	-0.0266188
LINC01478	-0.0955837	0.00215113
LINC01479	0.00304472	-0.00975809
LINC01480	0.0417674	-0.0520514
LINC01481	0.0447788	-0.0889375
LINC01482	0.00407094	-0.00993246
LINC01483	-0.002748	0.000825486
LINC01484	-0.032919	-0.0168201
LINC01485	-0.00418451	-0.0101804
LINC01488	-0.00318777	0.000629954
LINC01489	0.00370876	0.000238569
LINC01492	-0.000914498	-0.00285998
LINC01493	0.00543385	-0.00259712
LINC01494	-0.018098	0.00490593
LINC01495	-0.00215851	-0.00396329
LINC01496	-0.0237437	0.00668609
LINC01497	0.0207012	0.000203788
LINC01498	0.000208738	-0.00370893
LINC01500	-0.0110344	-0.0114959
LINC01501	-0.0046694	-0.000468643
LINC01502	0.00969022	-0.00445608
LINC01503	0.0114107	0.0294368
LINC01504	0.003608	-0.00954284
LINC01505	0.00596642	-0.00310843
LINC01507	-0.00460964	-0.0187754
LINC01508	-0.00913658	-0.00277586
LINC01510	-0.00548658	-0.000262812
LINC01511	-0.0413155	0.00371153
LINC01512	-0.020877	-0.00397341
LINC01514	-0.00303931	-0.00734227
LINC01516	-0.0150176	0.0224864
LINC01518	0.00496109	-0.00719869
LINC01519	-0.00678022	-0.0059773
LINC01521	-0.0224115	0.00930569
LINC01524	-0.000117441	-0.00594462
LINC01529	-0.0231145	0.00184954
LINC01530	0.0144341	-0.0160271
LINC01531	0.000939201	-0.00686668
LINC01532	0.0240856	-0.0280991
LINC01533	-0.0182944	0.0101281
LINC01534	-0.000314441	-0.008725
LINC01535	-0.00219603	-0.0136802
LINC01537	-0.0431889	0.0130844
LINC01539	0.014324	-0.00348929
LINC01541	-0.000453959	0.00066647
LINC01544	-0.00588537	0.010421
LINC01545	-0.0031034	-0.00207734
LINC01546	0.0701312	-0.0473294
LINC01547	-0.00672124	0.00357138
LINC01549	0.00289617	-0.0519676
LINC01550	0.0687129	-0.050894
LINC01551	-0.0581425	0.0274421
LINC01554	0.0073121	-0.0190471
LINC01555	-0.0032469	-0.00730553
LINC01556	0.00810638	-0.00301266
LINC01558	-0.00468021	-0.00828924
LINC01559	-0.0038837	-0.00404385
LINC01560	-0.0112201	0.00253672
LINC01561	0.0510092	0.00130432
LINC01563	0.095618	0.0104648
LINC01565	-0.0067543	0.00138804
LINC01567	-0.0954719	0.0740587
LINC01568	-0.00768695	-0.00266989
LINC01569	-0.0183228	0.00519245
LINC01570	-0.0289435	0.00838409
LINC01572	0.0168023	-0.0330765
LINC01573	0.0239045	-0.0338013
LINC01574	-0.00128674	0.0356672
LINC01578	0.0616661	-0.017204
LINC01579	-0.034147	-0.0188114
LINC01580	-0.0210729	-0.0156609
LINC01581	-0.00784387	-0.00909173
LINC01583	0.0164123	0.0167139
LINC01585	-0.00897088	0.00514308
LINC01586	-0.0340395	0.00474352
LINC01588	-0.0263294	0.0107288
LINC01589	0.00864366	-0.0100111
LINC01590	-0.0158831	-0.00618578
LINCR-0001	-0.0274719	-0.00440328
LINCR-0002	-0.163838	-7.97536e-05
LINCR-0003	-0.0525677	-0.0758454
LINGO1	-0.146725	0.129166
LINGO1-AS1	-0.0723351	0.0286718
LINGO1-AS2	-0.0114671	-0.00520636
LINGO2	-0.133111	0.021886
LINGO3	0.0193831	8.48923e-05
LINGO4	0.0104934	-0.00278772
LINS	-0.036762	-0.0242568
LIPA	-0.0104446	-0.0950497
LIPC	-0.00974527	0.00501014
LIPE	-0.00266493	-0.0407618
LIPE-AS1	-0.000616688	-0.00279108
LIPG	0.0239121	-0.0349766
LIPH	-0.0179734	-0.00492121
LIPI	-0.014234	0.000254573
LIPJ	-0.021464	0.0014597
LIPT1	0.0183949	-0.0187249
LIPT1P1	-0.0260365	0.012114
LIPT2	0.00486201	-0.00408447
LITAF	0.04317	-0.118291
LIX1	0.086144	-0.0697944
LIX1L	0.0199113	-0.0150078
LKAAEAR1	0.0124358	0.0141291
LL0XNC01-116E7.2	-0.0328054	0.000413429
LL22NC01-81G9.3	-0.0110174	-0.00200179
LLGL1	-0.0120372	-0.0210224
LLGL2	-0.00514376	-0.0926114
LLPH	0.0113349	-0.00738469
LLPH-AS1	-0.00310297	-0.0153111
LMAN1	0.0946708	0.00161703
LMAN1L	0.0193339	0.00590964
LMAN2	0.0472045	0.0401986
LMAN2L	0.0145016	-0.00791333
LMBR1	0.044291	0.0733555
LMBR1L	-0.0858694	0.0590917
LMBRD1	0.0745131	-0.0244314
LMBRD2	-0.0059893	0.0275776
LMCD1	0.0478103	-0.0277975
LMCD1-AS1	0.0389328	-0.0522702
LMF1	-0.256331	-0.0358982
LMF1-AS1	-0.0162092	-0.0153881
LMF2	-0.094437	0.0589529
LMLN	-0.0876095	0.0528366
LMLN-AS1	-0.0226259	0.0170003
LMNA	-0.000212158	0.0271528
LMNB1	-0.00296374	0.0111674
LMNB2	-0.0311756	0.055742
LMNTD1	0.0345694	-0.0198993
LMNTD2	0.00326659	-0.0128927
LMO1	0.00621609	-0.0235484
LMO2	0.133495	-0.0318267
LMO3	-0.0353905	-0.0597688
LMO4	-0.252295	0.142784
LMO7	-0.153361	0.0252178
LMO7-AS1	-0.00191587	0.00140731
LMO7DN	-0.0160602	0.0244385
LMO7DN-IT1	-0.0127481	0.0135108
LMOD1	0.0592167	-0.0739748
LMOD2	-0.00962175	0.000348042
LMOD3	0.0167649	0.0584954
LMTK2	-0.0558736	0.13032
LMTK3	-0.130092	0.144853
LMX1B	-0.0438047	0.00505451
LNP1	0.0487672	0.0660785
LNPEP	0.017078	-0.0216119
LNX1	-0.0306777	0.0364135
LNX1-AS1	-0.0563485	0.0235673
LNX2	-0.0287755	0.0266406
LOC100037267	-0.0140262	0.0109235
LOC100049716	-0.00297098	0.0051183
LOC100093631	0.0395951	0.00492992
LOC100101126	-0.0169301	-0.013448
LOC100101127	0.000453389	0.016365
LOC100101148	0.00521011	-0.0106209
LOC100101246	-0.00307846	0.000702572
LOC100101247	-0.0358263	0.0192601
LOC100101478	-0.0124705	0.0106645
LOC100101483	0.0183759	-0.00896104
LOC100113374	-0.0110259	0.00658693
LOC100113375	-0.0181763	0.000821866
LOC100113397	-0.0198438	0.00277677
LOC100113421	0.0288182	0.000939046
LOC100124334	0.00393107	-0.025851
LOC100124401	-0.0333949	0.00149643
LOC100124402	-0.0215472	-0.00716503
LOC100125392	-0.00769271	0.00196241
LOC100125393	-0.00608584	0.00437558
LOC100125409	-0.00872161	0.00156902
LOC100126447	0.00366128	-0.00228344
LOC100126584	0.0512445	-0.0251033
LOC100126784	-0.01623	0.0473428
LOC100126822	-0.0426339	0.0165591
LOC100127892	-0.0413361	-0.00360856
LOC100127903	-0.00236092	-0.00424862
LOC100127908	0.0165333	-0.00557286
LOC100127917	-0.0118127	0.0105425
LOC100127919	-0.00256362	-0.0072816
LOC100127934	-0.00883237	-0.00608106
LOC100127938	-0.0040501	-1.07546e-05
LOC100127954	-0.0317518	0.00336275
LOC100127955	0.0234711	0.0246814
LOC100127958	-0.00227443	-0.000848808
LOC100127962	0.0075533	0.00325523
LOC100127965	-0.00483244	0.00819658
LOC100127982	0.00363254	-0.00259959
LOC100128002	-0.00693668	0.0066802
LOC100128006	-0.00573164	0.0040945
LOC100128007	-0.0320039	-0.0243375
LOC100128022	-0.0157694	0.000253185
LOC100128027	0.00574035	-0.00103671
LOC100128045	-0.00909788	-0.00981734
LOC100128048	-0.00820988	-0.0160093
LOC100128052	0.00424247	-0.00178165
LOC100128056	-0.00229782	-0.0011067
LOC100128076	-0.0188818	-0.000550182
LOC100128079	-0.00833038	-0.0671092
LOC100128086	0.0108427	-0.0237943
LOC100128091	-0.0232691	0.00796776
LOC100128093	-0.00686862	-0.0204652
LOC100128108	0.0359466	-0.0378154
LOC100128121	-0.0127946	0.00362705
LOC100128122	-0.0133462	-0.00585128
LOC100128144	-0.0155526	-0.00667006
LOC100128154	-0.000458928	-0.00962149
LOC100128164	-0.000869656	-0.00409037
LOC100128174	0.00302329	-0.00728049
LOC100128176	-0.0131223	0.00758941
LOC100128233	0.0277355	-0.028331
LOC100128239	-0.0115838	0.0178922
LOC100128242	0.0208704	-0.0214849
LOC100128248	-0.0195946	0.0164359
LOC100128276	-0.0334281	0.0125883
LOC100128284	-5.27408e-05	0.00692727
LOC100128288	-0.00271306	-0.0279614
LOC100128297	-0.0113133	0.00355094
LOC100128317	-0.00535427	-0.00501019
LOC100128325	-0.0149508	0.00447644
LOC100128335	0.00109461	-0.00365147
LOC100128340	-0.0277405	-0.0126835
LOC100128345	0.000542137	0.00214691
LOC100128355	0.000598233	0.0066239
LOC100128360	-0.00800459	-0.00551506
LOC100128361	-0.00354351	0.0047205
LOC100128362	-0.0111622	0.000490218
LOC100128364	-0.115662	0.0110386
LOC100128365	0.00859839	-0.0101595
LOC100128379	-0.00855209	-0.000430458
LOC100128386	0.0337274	-0.00497787
LOC100128398	-0.0421241	0.00146789
LOC100128407	0.00345018	-0.00446724
LOC100128413	0.00313797	-0.00399313
LOC100128416	-0.0324662	0.0201518
LOC100128427	0.00534296	-0.0139144
LOC100128428	-0.00925204	-3.9515e-05
LOC100128441	0.00639526	0.00701522
LOC100128454	-0.00781234	-0.00363455
LOC100128464	-0.00156308	0.00182815
LOC100128467	-0.00983236	0.00045641
LOC100128494	-0.0111657	-0.00905629
LOC100128497	0.00118695	0.00313603
LOC100128523	-0.00640136	-0.00355014
LOC100128531	-0.0186442	0.0106499
LOC100128540	0.00452338	0.000661169
LOC100128546	0.00695252	-0.00342981
LOC100128548	-0.024345	0.0178997
LOC100128554	-0.0468449	-0.0115462
LOC100128568	-0.00414768	-0.0161189
LOC100128573	-0.0116152	0.00753353
LOC100128592	-0.0027707	0.00916893
LOC100128593	-0.0165063	0.0177017
LOC100128596	0.0061713	-0.00708154
LOC100128601	0.00589397	-0.00955783
LOC100128603	0.0142345	0.0108833
LOC100128653	-0.00304486	0.00476897
LOC100128673	0.00021445	-0.00117897
LOC100128674	-0.0197331	-0.00434917
LOC100128676	0.00737773	-0.00613522
LOC100128686	0.00381255	-0.00952438
LOC100128711	-0.00570436	0.00933599
LOC100128713	-0.00550788	-0.00686822
LOC100128714	-0.0174559	-0.0206797
LOC100128739	0.0108349	0.00244826
LOC100128759	-0.00819681	0.011278
LOC100128762	0.00153273	-0.000809779
LOC100128770	-0.0441039	0.0289247
LOC100128775	-0.00387234	0.0124963
LOC100128776	-0.0103123	-0.00578851
LOC100128808	-0.000372269	0.00409277
LOC100128817	0.0236412	-0.0027312
LOC100128833	0.00700326	-0.00827819
LOC100128882	-0.0819925	0.0369226
LOC100128885	0.00653832	-0.00111138
LOC100128906	-0.300809	0.0687867
LOC100128908	-0.00295397	-0.00320801
LOC100128939	-0.0113235	0.00219546
LOC100128948	0.0025017	-0.01326
LOC100128964	0.00112531	-0.0140157
LOC100128966	-0.00295775	0.000574227
LOC100128988	0.00821442	-0.00119434
LOC100128993	0.00291541	-0.000658529
LOC100129001	-0.00143836	-0.00350598
LOC100129027	-0.0139743	-0.000582283
LOC100129029	-0.00362682	-0.00583094
LOC100129034	0.0179053	0.000296415
LOC100129037	-0.0294923	0.0387022
LOC100129046	0.0159293	-0.0121378
LOC100129055	-0.00796774	-0.00705023
LOC100129085	-0.0200245	0.0187928
LOC100129096	0.00326667	-0.00205827
LOC100129099	-0.00501796	0.00222807
LOC100129100	-0.0377987	0.0153126
LOC100129118	0.0527563	-0.0213308
LOC100129135	-0.0256759	0.00244684
LOC100129137	0.00683617	-0.0101386
LOC100129138	0.00401469	-0.00318206
LOC100129140	0.00156069	-0.00287156
LOC100129144	-0.00305721	-0.000560989
LOC100129148	-0.00437804	-0.0246092
LOC100129155	-0.0158011	0.000667557
LOC100129168	-0.00711204	0.0312267
LOC100129202	0.00718593	-0.00384057
LOC100129203	-0.00561194	-0.0154994
LOC100129215	-0.0174834	-0.000783669
LOC100129216	0.00403619	-0.0171846
LOC100129223	-0.0299782	0.0427734
LOC100129224	-0.00561828	-0.00135346
LOC100129245	-0.00130653	-0.00441294
LOC100129254	-0.00834284	0.00047635
LOC100129262	-0.00625475	-0.00151198
LOC100129265	-0.030525	-0.000186981
LOC100129291	-0.0203919	-0.0166079
LOC100129293	-0.0163998	0.00915511
LOC100129295	0.0117303	-0.0117316
LOC100129316	-0.0125044	0.0167719
LOC100129321	-0.01156	0.0327795
LOC100129340	-0.0059493	0.0026595
LOC100129345	0.0026395	0.000270911
LOC100129352	-0.00817884	-0.0371478
LOC100129358	-0.0268612	0.0206144
LOC100129361	-0.0327846	0.0189465
LOC100129367	0.00743424	0.00333955
LOC100129370	-0.005485	-0.00106337
LOC100129375	0.0110988	-0.0142564
LOC100129381	-0.0102289	0.00131791
LOC100129384	-0.00562369	0.00332118
LOC100129404	-0.0169182	-0.0141984
LOC100129422	-0.00439387	0.00120316
LOC100129434	-0.00398127	0.0135627
LOC100129456	0.00262927	0.00125658
LOC100129461	-0.0369928	0.00603945
LOC100129471	-0.0128125	-0.01287
LOC100129473	-0.0164359	-0.0759248
LOC100129478	-0.0065938	-0.00021789
LOC100129484	-0.0343508	0.00739916
LOC100129492	0.0311712	-0.00480495
LOC100129497	-0.0350535	0.0167168
LOC100129516	-0.0152597	0.00801608
LOC100129518	0.0101356	-0.00646775
LOC100129520	-0.00384561	0.00584767
LOC100129526	-0.00996487	0.00188946
LOC100129527	-0.0119843	0.00867744
LOC100129534	-0.0496978	0.0455504
LOC100129550	-0.0254291	0.0191187
LOC100129554	-0.00235576	-0.00163058
LOC100129573	-0.00198556	0.00433918
LOC100129574	0.00319355	-0.00735539
LOC100129577	0.0675592	-0.072807
LOC100129603	0.0275489	0.0161071
LOC100129611	0.019677	-0.00918821
LOC100129617	-0.0287857	0.000349826
LOC100129620	-0.00133274	0.0104787
LOC100129646	0.00263794	-0.00289192
LOC100129661	0.0103264	0.00246291
LOC100129667	-0.0132666	-0.001636
LOC100129682	-0.0070071	0.00929529
LOC100129687	-0.0149345	0.0110121
LOC100129693	0.0109181	-0.0155972
LOC100129697	-0.0299543	-0.00183082
LOC100129707	-0.0215125	0.00629663
LOC100129724	-0.101954	0.067495
LOC100129728	-0.0173327	0.00472234
LOC100129734	-0.0124933	-0.0213047
LOC100129761	-0.00389407	-0.00172948
LOC100129774	-0.0419449	-0.0104433
LOC100129776	-0.00956131	0.0115088
LOC100129781	-0.00917516	0.00151507
LOC100129818	-0.00688613	-0.00251179
LOC100129844	0.00644817	-0.00525813
LOC100129851	-0.0364213	0.0241107
LOC100129878	-0.00890989	0.00157502
LOC100129917	-0.0399592	0.0150708
LOC100129924	-0.00113096	-0.00593574
LOC100129931	-0.0137506	0.00861132
LOC100129935	-0.0248664	-0.00580788
LOC100129940	-0.00213018	-0.00940516
LOC100129942	-0.0314411	0.00945618
LOC100129947	-0.0175915	0.00305927
LOC100129948	0.00619948	-0.0140915
LOC100129955	0.000564319	-0.000892446
LOC100129956	-0.036271	0.0132482
LOC100129966	-0.00835086	-0.00779575
LOC100129973	-0.000778401	0.0259999
LOC100129989	-0.00146543	0.000297014
LOC100129996	-0.0010703	-0.000536253
LOC100129997	-0.00699917	0.00326626
LOC100130018	-0.0142346	0.0092925
LOC100130026	0.0021999	-0.00830099
LOC100130035	-0.0011146	0.00797743
LOC100130044	-0.00667708	0.00207771
LOC100130049	-0.0244754	0.0322909
LOC100130063	-0.00759146	0.00514787
LOC100130075	-0.00212932	0.000648178
LOC100130088	-0.00865536	-0.00335102
LOC100130093	-0.0436323	0.0303354
LOC100130100	0.0172982	-0.0352448
LOC100130102	-0.00557449	0.0081578
LOC100130111	-0.0284006	0.00512074
LOC100130121	-0.0019229	0.00397439
LOC100130134	-0.0135233	0.0108604
LOC100130152	-0.0222821	0.0106999
LOC100130172	-0.019281	-0.00357411
LOC100130176	0.00407006	0.00390214
LOC100130180	-0.0137735	0.000632084
LOC100130207	0.00321624	-0.016659
LOC100130210	-0.000975293	0.00167789
LOC100130238	-0.0410657	0.0204285
LOC100130256	0.0218866	0.0130194
LOC100130264	0.0439218	-0.00953043
LOC100130268	-0.0147987	-0.00428203
LOC100130270	-0.0128787	0.00332638
LOC100130285	-0.0228407	0.0143473
LOC100130298	0.0202711	-0.0253412
LOC100130316	-0.012783	0.00323968
LOC100130321	-0.0232424	0.0158634
LOC100130329	-0.000274463	-0.00511164
LOC100130331	-0.0356173	-0.0266061
LOC100130345	-0.0150364	-0.00943783
LOC100130353	-0.023401	0.0223687
LOC100130357	-0.0939474	0.0364799
LOC100130370	0.00888155	-0.0931526
LOC100130394	0.0276682	0.0366849
LOC100130403	0.00558845	3.68635e-05
LOC100130437	-0.014942	0.00326348
LOC100130451	-0.00100744	-0.00102385
LOC100130455	-0.0114563	0.00386904
LOC100130459	-0.0093098	-0.00772856
LOC100130466	-0.0267685	0.0115542
LOC100130476	0.0199188	-0.0139977
LOC100130485	0.016435	-0.0125436
LOC100130487	-0.00353426	-0.00208525
LOC100130488	0.00287266	-0.010967
LOC100130490	-0.000634411	0.00534015
LOC100130497	0.0196002	0.00174003
LOC100130502	0.0211158	-0.0220116
LOC100130520	-0.0122864	-0.00370647
LOC100130531	-0.00556339	-0.012746
LOC100130539	-0.0150514	0.00117003
LOC100130548	0.000201387	-0.00423417
LOC100130550	-0.0014537	-0.00460329
LOC100130579	-0.0032701	0.00194391
LOC100130587	-0.0105006	0.00380255
LOC100130602	0.000298856	0.00224644
LOC100130618	0.0272419	-0.0418862
LOC100130620	0.0129023	0.00370471
LOC100130632	-0.00498173	-0.00271008
LOC100130649	-0.0469754	0.010692
LOC100130664	-0.0163102	-0.00314715
LOC100130673	-0.0123209	0.0116936
LOC100130682	-0.016965	0.00370669
LOC100130683	-0.00808282	-0.00215478
LOC100130684	-0.0403462	0.016799
LOC100130691	-0.0229492	-0.00866299
LOC100130698	-0.00879603	-0.0229126
LOC100130704	7.06695e-05	-0.00974543
LOC100130705	-0.00915158	0.0130475
LOC100130714	-0.00497451	-0.0128288
LOC100130724	-0.0163074	-0.00662432
LOC100130744	-0.0152867	0.00432051
LOC100130748	0.0314697	-0.0501567
LOC100130766	-0.0324844	0.00435213
LOC100130783	-0.0336552	0.0162395
LOC100130798	-0.0157388	0.0138286
LOC100130801	-0.00771216	0.00617104
LOC100130842	0.0161612	-0.0334311
LOC100130843	-0.0197551	0.00247981
LOC100130849	-0.023205	0.0147018
LOC100130854	0.006835	-0.00993178
LOC100130872	-0.0835004	-0.00839779
LOC100130876	0.0354035	-0.0193135
LOC100130880	0.000436869	-0.00506932
LOC100130881	-0.103014	0.0698595
LOC100130899	-0.0107958	-0.00140965
LOC100130909	-0.000219694	-0.00497641
LOC100130936	-0.0145602	0.0146245
LOC100130950	-0.03924	-0.0113489
LOC100130987	-0.014499	0.0137507
LOC100130992	-0.00681423	-0.00919415
LOC100131013	0.00224056	0.00206491
LOC100131029	-0.000161441	0.00765076
LOC100131041	0.0039293	-0.00572601
LOC100131069	0.000476822	-0.00582978
LOC100131072	-0.0134491	0.0115447
LOC100131078	-0.0146177	-0.0018385
LOC100131080	0.00689668	-0.00392952
LOC100131114	-0.00163228	-0.00499508
LOC100131124	-0.00894508	0.00606601
LOC100131132	-0.0101732	0.00238442
LOC100131146	-0.00100764	0.00206481
LOC100131158	0.00415935	0.00855466
LOC100131159	-0.0118781	-0.000844794
LOC100131200	-0.00367161	-0.000261155
LOC100131223	0.0136291	0.00967339
LOC100131233	-0.00970687	0.00629224
LOC100131252	0.00276584	0.00185548
LOC100131254	0.0101031	-0.0141444
LOC100131257	-0.0221996	-0.000167807
LOC100131261	0.0287537	-0.0255354
LOC100131264	0.002632	0.00499362
LOC100131280	0.00745313	-0.00931414
LOC100131289	-0.0539222	0.0160209
LOC100131294	-0.0039289	0.0010178
LOC100131303	-0.00112581	-0.00324859
LOC100131315	-0.00449775	-0.0157614
LOC100131340	0.000620072	0.00167852
LOC100131347	-0.0037917	-0.012231
LOC100131360	0.0011368	-0.00309714
LOC100131372	0.00115874	-0.00232935
LOC100131395	0.00146839	-0.0127163
LOC100131411	0.00246925	-0.00588666
LOC100131425	-6.75938e-05	-0.00518095
LOC100131429	0.00796518	-0.00789374
LOC100131448	-0.00912301	0.00404476
LOC100131465	-0.00584204	0.00375425
LOC100131471	-0.0150953	0.043291
LOC100131479	-0.0188876	0.0100553
LOC100131482	-0.0274475	0.006005
LOC100131495	-0.0118449	-0.00168239
LOC100131496	-0.0260141	0.00829419
LOC100131520	-0.00321614	0.00177346
LOC100131532	-0.0126204	0.00241059
LOC100131533	-0.00539909	-0.00652637
LOC100131536	0.00172852	-0.0115671
LOC100131546	0.00504486	0.0316619
LOC100131553	-0.0256276	0.00185408
LOC100131556	-0.00579444	0.00377174
LOC100131557	-0.0442476	0.0237185
LOC100131564	0.0251741	-0.12817
LOC100131593	0.00438816	0.000789916
LOC100131597	-0.103611	0.0395132
LOC100131625	-0.0230229	0.0166077
LOC100131626	-0.0248976	0.0182009
LOC100131635	0.0134452	-0.0104196
LOC100131655	0.00955109	-0.0211678
LOC100131676	-0.0014559	0.0105115
LOC100131680	-0.00691988	0.0079079
LOC100131685	-0.0221972	0.010068
LOC100131689	-0.0245827	0.0075939
LOC100131725	0.00671729	0.0155261
LOC100131736	-0.0143183	0.00716269
LOC100131747	0.0215415	-0.0145668
LOC100131770	0.00409362	0.000951624
LOC100131779	0.0028259	-0.00629876
LOC100131785	0.012108	0.00344017
LOC100131832	-0.0289617	0.0210934
LOC100131849	-0.0331604	0.0168367
LOC100131859	-0.00710948	-8.92097e-05
LOC100131868	0.00187656	-0.00365542
LOC100131877	0.00740129	-0.012919
LOC100131884	-0.0277607	0.00353372
LOC100131890	0.00416606	0.00592324
LOC100131939	-0.0228067	-0.000706658
LOC100131950	-0.00606272	0.00840669
LOC100131977	0.00602184	-3.55816e-05
LOC100132004	0.000227778	-0.00510976
LOC100132009	-0.0139687	0.00158779
LOC100132039	0.000362936	-0.00577475
LOC100132057	0.012743	-0.0252882
LOC100132062	-0.0327068	0.0110824
LOC100132076	0.00928806	-0.0227699
LOC100132077	-0.0096805	0.0195361
LOC100132078	-0.000614187	-0.0100002
LOC100132086	0.015125	-0.00913706
LOC100132108	0.0165317	-0.00726258
LOC100132111	-0.0172516	0.00706137
LOC100132126	0.0126657	-0.00127616
LOC100132154	-0.00378548	0.00197455
LOC100132167	0.000987675	0.00384863
LOC100132172	0.000725773	-0.00933123
LOC100132202	-0.00319094	0.00197298
LOC100132215	-0.0304992	0.00527955
LOC100132223	0.00586024	-0.00495475
LOC100132229	-0.0157662	0.00626123
LOC100132239	-0.0251864	-0.00723004
LOC100132242	0.000148	-0.00293936
LOC100132249	-0.0187866	-0.0264794
LOC100132280	-0.043935	0.00397192
LOC100132287	-0.00209332	-0.00449052
LOC100132352	-0.0195603	-0.0203969
LOC100132356	-0.011323	-0.0237189
LOC100132498	-0.00789045	0.00320569
LOC100132543	-0.00944795	-0.000337598
LOC100132570	-0.0130283	0.00245428
LOC100132571	-0.0184441	0.00428531
LOC100132599	-0.0019697	-0.0027415
LOC100132609	0.00933432	-0.0137425
LOC100132626	-0.00147151	0.00269339
LOC100132644	0.00144795	-0.00535203
LOC100132658	0.00199267	0.00814027
LOC100132736	-0.029802	0.015954
LOC100132762	-0.0104492	-0.000971699
LOC100132773	-0.00248962	0.000638419
LOC100132781	-0.015983	0.0192977
LOC100132797	-0.0272493	0.00155508
LOC100132812	0.000985872	0.00158757
LOC100132813	-0.189864	0.0433928
LOC100132817	-0.0136798	0.0068278
LOC100132824	-0.00948279	0.00809485
LOC100132830	-0.00474233	0.00148969
LOC100132834	0.05109	-0.0386691
LOC100132849	0.00984932	-0.00341039
LOC100132857	0.000604718	0.00334295
LOC100132874	-0.00970321	0.00234189
LOC100132891	-0.0520581	-0.0153394
LOC100132972	-0.0126166	-0.00270886
LOC100133050	0.0072194	-0.00857704
LOC100133059	0.00574533	0.0074982
LOC100133073	-0.0105913	0.00100034
LOC100133077	-0.0432056	0.0121931
LOC100133091	-0.041581	-0.000289015
LOC100133092	-0.0420219	0.0163563
LOC100133102	-0.00699796	-0.000981446
LOC100133150	-0.0189999	0.014293
LOC100133165	0.00833941	0.004538
LOC100133177	-0.00992423	-0.00521192
LOC100133211	-0.00526324	-0.00433104
LOC100133252	-0.0142876	0.00127821
LOC100133261	-0.00564922	0.00599126
LOC100133284	0.00293225	-9.44025e-05
LOC100133286	0.00273321	-0.0757027
LOC100133315	0.000972152	-0.018951
LOC100133316	-0.00496334	-0.00717332
LOC100133326	0.00603031	-0.0116194
LOC100133331	-0.0270834	8.10427e-05
LOC100133669	-0.0199597	0.00784656
LOC100133920	-0.0187477	-0.000173958
LOC100133985	0.0111325	-0.0151459
LOC100134040	-0.0475193	0.0273875
LOC100134317	-0.0344427	0.00834611
LOC100134362	-0.00630932	-0.0036286
LOC100134368	-0.00549274	0.0141621
LOC100134507	0.00279305	-0.00189471
LOC100134822	-0.0156756	0.00244818
LOC100134868	0.085604	-0.0972442
LOC100144595	-0.0125214	0.0125236
LOC100147773	0.00660097	-0.0193263
LOC100174950	-0.00211918	-0.00203033
LOC100190922	-0.00820861	0.0034106
LOC100190934	-0.00401116	0.00664398
LOC100190940	-0.00370444	0.00716091
LOC100190986	-0.0773236	0.0305381
LOC100192388	-0.00372388	0.000758853
LOC100192426	0.00445564	0.0119793
LOC100196944	-0.00237798	0.0040561
LOC100216337	-0.0223417	-0.00605506
LOC100216346	-0.00637888	-0.00805906
LOC100216355	0.0155309	-0.0367864
LOC100216356	-0.00419474	0.00623119
LOC100216488	-0.0741481	0.0373571
LOC100217367	-0.0324713	-0.00856492
LOC100240714	-0.00878211	0.00134559
LOC100240735	0.0167047	-0.0228193
LOC100240749	-0.00253894	-0.000369832
LOC100268168	-0.00916428	0.0106757
LOC100270670	-0.0280698	0.00697541
LOC100270746	0.00715801	-0.014428
LOC100270804	0.00784166	-0.0605219
LOC100271656	-0.0131479	-0.0131073
LOC100271832	-0.00764249	-0.00318088
LOC100271842	-0.0266256	0.0129996
LOC100271907	-0.00978961	0.00506845
LOC100272216	0.0044777	-0.0109415
LOC100272217	-0.0226156	-0.00458502
LOC100286746	-0.0140328	0.00487554
LOC100286942	-0.000915151	-0.000472673
LOC100286945	0.0126925	0.011115
LOC100286946	-0.0231706	0.000642699
LOC100286962	-0.00539315	-0.00553577
LOC100286992	0.0145771	-0.00330596
LOC100286997	-0.0207416	0.00405689
LOC100287010	0.00728388	-0.0067845
LOC100287015	-0.00129527	-0.0128667
LOC100287028	-0.0163406	-0.00504726
LOC100287033	0.00878978	-0.00153775
LOC100287036	-0.0129365	0.0041241
LOC100287042	-0.00522895	0.00532353
LOC100287046	-0.00516008	-0.00417235
LOC100287072	-0.0276553	-0.00151608
LOC100287074	-0.00105002	-0.00191063
LOC100287098	-0.0100249	-0.00179995
LOC100287148	0.00291601	-0.00114141
LOC100287157	-0.0311854	0.018794
LOC100287175	0.00641247	-0.00174575
LOC100287189	0.026875	-0.00532144
LOC100287212	-0.0166098	0.00106677
LOC100287225	0.0145053	-0.0280918
LOC100287243	0.00684816	-0.0054361
LOC100287290	-0.0538186	0.0586546
LOC100287294	-0.0488294	0.0220911
LOC100287309	-0.00219991	-0.00124207
LOC100287329	-0.0018089	0.00168134
LOC100287355	-0.0159421	-0.00652922
LOC100287357	0.00155271	-0.0117144
LOC100287361	-0.00974796	0.00320063
LOC100287387	-0.0265638	0.000920677
LOC100287402	0.0411146	0.0222526
LOC100287413	0.00551371	-0.00377549
LOC100287419	0.00248499	0.000429506
LOC100287425	-0.0123315	-0.00142017
LOC100287430	0.00826728	-0.00837194
LOC100287463	-0.00167032	0.00891598
LOC100287477	-0.0282066	0.00367862
LOC100287497	-0.0384812	0.00733094
LOC100287498	0.00590698	-0.00768664
LOC100287523	-0.00412281	0.00388545
LOC100287541	-0.0230533	-0.000815496
LOC100287544	-0.00348143	-0.0080304
LOC100287613	-0.0087577	0.00218972
LOC100287614	0.00920049	-0.00990729
LOC100287625	-0.000224302	-0.00327842
LOC100287653	-0.0135025	0.0156868
LOC100287728	-0.0146713	0.011477
LOC100287757	-0.0174736	0.0106476
LOC100287792	-0.0119744	-0.000216752
LOC100287808	-0.000238229	0.0297103
LOC100287825	-0.1062	0.00751335
LOC100287846	-0.0105032	0.039252
LOC100287852	-0.00291141	0.00395057
LOC100287856	-0.0365332	-0.00165322
LOC100287877	-0.0235011	-0.00801597
LOC100287896	-0.0289505	0.021699
LOC100287912	-0.0143356	-0.000615683
LOC100287934	-0.0261369	0.00836706
LOC100287944	-0.0193451	-0.00188646
LOC100287951	0.0050956	-0.00580037
LOC100287965	-0.00374103	-0.000884637
LOC100287966	0.0652697	-0.000948963
LOC100287985	-0.000801176	-0.00366574
LOC100288001	-0.00343215	-0.0126489
LOC100288010	-0.00792329	0.00230475
LOC100288016	-0.00347893	-0.00128033
LOC100288031	0.0134544	0.00306794
LOC100288069	-0.0168942	-0.00234396
LOC100288073	-0.00165387	-0.0167834
LOC100288097	-0.0181166	0.017431
LOC100288123	0.000930097	-0.000190658
LOC100288125	-0.0099645	0.00880458
LOC100288151	0.00163777	0.00181363
LOC100288152	-0.0902277	0.0362188
LOC100288170	-0.0026702	0.0015382
LOC100288172	-0.0226026	0.0122751
LOC100288175	-0.00307664	-0.0225091
LOC100288181	-0.0242333	0.0168387
LOC100288192	-0.00353402	-0.00317718
LOC100288203	-0.00592439	-0.0157667
LOC100288211	-0.00587447	-0.00656963
LOC100288233	-0.00842284	0.00311598
LOC100288241	-0.00537529	0.00517053
LOC100288254	-0.00189997	-0.00769369
LOC100288337	-0.00223048	0.0221411
LOC100288365	0.000657367	-0.00404051
LOC100288367	-0.0790053	0.0465342
LOC100288379	0.000326261	-0.00569679
LOC100288385	0.00474064	0.00401031
LOC100288392	-0.00534652	-0.00300985
LOC100288420	-0.0105697	0.00899278
LOC100288430	-0.0371981	0.000285134
LOC100288437	-0.00770992	0.00033573
LOC100288503	-0.0107148	-0.00826027
LOC100288510	-0.00460654	-0.00407506
LOC100288533	-0.00414952	0.000185942
LOC100288558	-0.00445068	0.0235983
LOC100288560	0.0164183	-0.0113759
LOC100288570	-0.0372611	0.0167737
LOC100288628	0.00461492	-0.00948132
LOC100288637	-0.0153664	-0.00160843
LOC100288656	-0.0785472	0.0280183
LOC100288666	0.00125631	0.0052739
LOC100288683	0.00557277	-0.00391047
LOC100288703	-0.00064799	0.00552662
LOC100288708	0.01422	-0.0223709
LOC100288712	-0.0136196	-0.00901569
LOC100288748	-0.00778309	0.0110916
LOC100288774	0.00397827	-0.00962142
LOC100288778	-0.0887416	0.0519027
LOC100288788	0.0107059	-0.00357838
LOC100288798	0.0410186	-0.0386154
LOC100288802	-0.00361711	0.00536598
LOC100288803	0.00763902	-0.00890537
LOC100288806	0.00491227	-2.8323e-05
LOC100288814	-0.0293962	0.018525
LOC100288842	0.0101568	-0.0171843
LOC100288844	0.00306562	-0.00656594
LOC100288846	-0.00566402	-0.00681735
LOC100288866	-0.00304205	-0.014884
LOC100288893	-0.0542221	0.0647223
LOC100288911	-0.0154908	0.00256412
LOC100288914	-0.0123356	0.0158693
LOC100288935	-0.00684746	0.000502381
LOC100288962	0.0242837	0.00568268
LOC100288971	-0.0135208	0.00403651
LOC100288974	-0.0707281	0.0360773
LOC100288978	0.0166558	-0.014276
LOC100289034	-0.0226623	0.00559206
LOC100289037	0.00736012	-0.00691036
LOC100289047	-0.0604918	0.0251766
LOC100289060	-0.00718205	-0.0074235
LOC100289061	0.00138899	-0.0163652
LOC100289085	-0.00299796	0.00143477
LOC100289091	-0.00720588	0.0108574
LOC100289097	-0.0280553	0.0225412
LOC100289098	-0.00338994	-0.00625435
LOC100289117	0.00584267	-0.00631198
LOC100289118	0.0087586	0.00554145
LOC100289143	0.00802528	0.00470208
LOC100289184	-0.00717424	-0.00434929
LOC100289185	-0.000895224	-0.00115696
LOC100289193	-0.0123096	0.0115561
LOC100289196	0.0357092	-0.00908203
LOC100289206	-0.0444577	-0.0178329
LOC100289230	-0.0271619	-0.0310705
LOC100289238	0.00422321	-0.00592648
LOC100289244	0.00345331	0.00438845
LOC100289279	-0.0222331	0.0606303
LOC100289303	-0.0026912	-0.00107828
LOC100289320	-0.00270015	0.00115188
LOC100289333	-0.0209529	0.0107434
LOC100289350	0.00479069	0.00412565
LOC100289351	0.00569296	-0.00663003
LOC100289361	0.00916934	-0.0133601
LOC100289371	0.000911081	0.00726912
LOC100289404	0.0142567	0.0136811
LOC100289442	-0.0106251	0.0107024
LOC100289473	0.0300486	-0.069743
LOC100289479	0.000638366	0.00391523
LOC100289495	0.00670892	0.0104414
LOC100289500	-0.0252575	0.0179889
LOC100289511	-0.00281284	-0.0209244
LOC100289518	-0.00176059	0.00150911
LOC100289561	-0.0289603	-0.0137355
LOC100289580	-0.0481221	0.0225808
LOC100289650	-0.0147436	-0.0266501
LOC100289656	-0.092189	0.0469307
LOC100291105	-0.0101873	-0.00324037
LOC100291628	-0.0178088	0.00274019
LOC100292922	-0.0116634	0.00664202
LOC100293612	-0.0206379	0.00758097
LOC100293704	0.0307826	-0.030014
LOC100294145	0.0207008	0.046779
LOC100294362	-0.0842368	0.0475522
LOC100294713	-0.0118371	0.00325156
LOC100301516	-0.00694861	0.0056168
LOC100301521	0.00427733	0.00665362
LOC100301990	-0.0300938	0.0111392
LOC100302291	-0.0202646	0.0105961
LOC100303749	-0.00446543	-0.0150989
LOC100310782	-0.00921656	0.002582
LOC100310835	-0.0534978	0.0140345
LOC100313942	-0.0320178	0.0118914
LOC100313968	-0.0249769	0.0215057
LOC100328982	-0.0451731	0.00136391
LOC100335030	-0.103978	0.0361478
LOC100379224	0.00598634	-0.00649415
LOC100384885	0.00201104	-0.00412828
LOC100418696	0.00936811	-0.011335
LOC100418706	-0.0362553	0.00554505
LOC100418707	-0.00675845	0.000376992
LOC100418710	-0.00521699	0.0057025
LOC100418712	-0.00166608	-0.00289857
LOC100418714	-0.074861	0.0255404
LOC100418716	-0.0158665	-0.00347846
LOC100418721	-0.0156368	0.000248915
LOC100418727	-0.0551374	0.007182
LOC100418730	-0.0157989	-0.0108098
LOC100418734	-0.023984	0.00867746
LOC100418753	-0.0281694	-0.00330933
LOC100418754	-0.0165012	0.00418466
LOC100418814	-0.0415674	0.0172342
LOC100418822	-0.0263286	0.0156383
LOC100418834	-0.00133934	-0.00817009
LOC100418835	-0.0032555	-0.00983039
LOC100418836	-0.00259043	0.00180253
LOC100418848	-0.00141853	-0.000909748
LOC100418862	0.00374773	-0.00100511
LOC100418868	-0.0427881	0.0315923
LOC100418871	-0.00333348	-0.0074212
LOC100418874	-0.0515071	0.0305653
LOC100418883	-0.0139877	-8.06515e-05
LOC100418884	-0.0297162	0.0172993
LOC100418888	0.000250081	-0.00703193
LOC100418898	-0.00223387	-0.00530659
LOC100418923	-0.000550589	-0.00780244
LOC100418928	-0.00896931	-0.0171567
LOC100418938	-0.00392049	0.00118235
LOC100418939	-0.0295478	0.0304641
LOC100418957	-0.00582195	0.00374427
LOC100418965	0.004147	-0.0172984
LOC100418983	-0.00580887	-0.00313579
LOC100418987	-0.0149661	-0.000806324
LOC100418997	-0.0302018	-0.0215306
LOC100419014	-0.0137235	-0.00797677
LOC100419017	-0.0431715	0.0323287
LOC100419033	-0.00142708	-0.00306914
LOC100419036	-0.0344016	0.00873726
LOC100419037	-0.0615129	0.0248079
LOC100419046	-0.0232796	0.00603924
LOC100419052	-0.0181097	0.00543412
LOC100419053	-0.00584783	0.00615149
LOC100419058	-0.000124239	-0.00852903
LOC100419066	-0.01051	0.016285
LOC100419073	-0.0228815	-0.00252141
LOC100419081	-0.000270583	-0.00912449
LOC100419085	-0.00703827	0.000775625
LOC100419092	-0.0116313	-0.00468653
LOC100419096	0.00148542	-0.00259542
LOC100419102	-0.00941429	0.00696859
LOC100419108	-0.0133206	0.0097977
LOC100419110	0.00325212	-0.00635896
LOC100419140	-0.00540924	-0.00652347
LOC100419154	-0.0172378	0.0129163
LOC100419161	-0.00154494	-0.00145231
LOC100419174	-0.00239862	-0.00181185
LOC100419232	-0.0171082	0.00637916
LOC100419238	-0.000204095	-0.0115395
LOC100419257	-0.0138876	0.00316017
LOC100419284	-0.0280945	0.0193417
LOC100419301	-0.011179	0.000715929
LOC100419307	0.00345804	0.000253669
LOC100419318	0.00134636	-0.0056525
LOC100419353	0.00467216	-0.00698664
LOC100419356	-0.0393402	-0.0117821
LOC100419436	-0.0285122	0.013687
LOC100419447	-0.00374928	0.00107454
LOC100419451	-0.00259542	0.00759058
LOC100419458	-0.0146014	-0.00186213
LOC100419477	-0.0332958	0.0186232
LOC100419503	-0.00314736	-0.00712069
LOC100419506	-0.0327633	0.00482547
LOC100419511	-0.0163652	0.0121549
LOC100419515	-0.0583454	-0.0116852
LOC100419520	-0.00748564	-0.00139946
LOC100419542	-0.0530517	0.0189758
LOC100419548	0.0062552	-0.00707443
LOC100419549	-0.00242095	0.00030596
LOC100419552	-0.0646267	0.0221343
LOC100419562	-0.0185134	0.00941134
LOC100419565	-0.00216562	-0.00527993
LOC100419570	-0.00599476	0.00143413
LOC100419574	-0.00817755	-0.000895247
LOC100419579	0.0032618	-0.0130176
LOC100419583	0.0149898	0.0272779
LOC100419613	-0.0111418	6.39407e-05
LOC100419620	-0.0230079	0.00544205
LOC100419621	-0.0332183	0.0140937
LOC100419622	-0.0144952	0.0133624
LOC100419624	-0.00501704	0.00738213
LOC100419639	0.00368453	-0.000154849
LOC100419643	-0.0106854	0.00198305
LOC100419645	-0.000636738	0.0015607
LOC100419654	-0.0158021	-0.00821294
LOC100419668	-0.00866345	-0.00371376
LOC100419673	-0.0203743	0.0225558
LOC100419678	-0.0226166	0.00719011
LOC100419679	-0.0188376	-0.00278507
LOC100419680	-0.0530463	0.0148576
LOC100419684	-0.00200835	-0.00524275
LOC100419686	-0.0437706	0.0267634
LOC100419691	-0.0100471	0.00550312
LOC100419693	-0.00646401	0.00122009
LOC100419702	-0.00390627	-0.00205701
LOC100419706	-0.0431203	-0.0166873
LOC100419712	-0.00489031	0.00725514
LOC100419716	-0.00711049	0.00441567
LOC100419721	-0.0169583	0.00310288
LOC100419739	-0.00265917	-0.00286425
LOC100419750	-0.00659781	0.00603786
LOC100419752	0.00140668	0.000904048
LOC100419755	-0.135964	0.0197859
LOC100419763	-0.0173035	0.00255247
LOC100419768	-0.00526117	-0.00123337
LOC100419772	0.00121229	-0.00283674
LOC100419773	-0.00406834	-0.00105252
LOC100419774	-0.0355093	0.00414276
LOC100419775	-0.00888232	-0.00680999
LOC100419780	-0.00958637	-0.00418232
LOC100419781	-0.0049611	0.00926031
LOC100419786	-0.0194461	0.0222718
LOC100419794	-0.0271757	0.0148699
LOC100419798	-0.00949327	-0.0183605
LOC100419799	-0.0030749	0.00358895
LOC100419801	-0.00185834	0.0079405
LOC100419802	-0.051699	0.0199165
LOC100419803	0.00193531	-0.0126511
LOC100419806	-0.0128824	0.00150546
LOC100419812	-0.0246562	-0.0314173
LOC100419814	-0.0227302	-0.0037935
LOC100419815	-0.0160498	0.00851201
LOC100419824	-0.05014	-0.00188811
LOC100419830	0.0045623	-0.0128757
LOC100419831	-0.0260399	-0.00130961
LOC100419833	-0.0122719	-0.0196279
LOC100419835	-0.0647827	0.0233106
LOC100419836	-0.0168264	0.0123649
LOC100419838	-0.00949314	-0.00746863
LOC100419839	0.00522027	-0.00207866
LOC100419840	0.00616366	-0.00221485
LOC100419844	-0.0287025	0.000125434
LOC100419845	-0.000736241	0.00530281
LOC100419851	-0.00960257	0.000676425
LOC100419852	-0.00404041	-0.00434893
LOC100419861	-0.00333657	-0.0035776
LOC100419862	-0.0139226	0.00168979
LOC100419863	-0.00852746	0.00146604
LOC100419870	-0.0396	0.0176598
LOC100419872	0.00349468	-0.00347514
LOC100419878	-0.0094622	-0.0088529
LOC100419888	-0.00846247	-0.0108735
LOC100419892	-0.0182174	0.0150764
LOC100419894	-0.0199843	0.00447181
LOC100419896	0.00273457	0.00767443
LOC100419901	-0.019362	0.0153823
LOC100419906	0.000441738	0.00180582
LOC100419913	-0.00498445	-0.0108732
LOC100419916	0.0378012	-0.0380208
LOC100419920	0.0117198	-0.0186527
LOC100419923	-0.00923762	0.00112373
LOC100419924	0.0023381	-0.00387483
LOC100419926	-0.00352761	-0.00677886
LOC100419928	-0.0624022	0.0791441
LOC100419932	-0.0571221	0.00648519
LOC100419956	-0.0171432	0.0115855
LOC100419957	-0.0159342	-0.00109439
LOC100419959	-0.0568984	-0.0242193
LOC100419960	0.00496846	-0.00466131
LOC100419967	-0.00238451	-0.00931638
LOC100419975	-0.0121654	0.000850517
LOC100419991	-0.0196108	0.000158593
LOC100420002	-0.0731095	0.0688342
LOC100420006	-0.0472341	0.0232627
LOC100420008	-0.00186226	0.000349427
LOC100420011	-0.00565846	-0.00945529
LOC100420018	0.00178879	-0.00513787
LOC100420019	-0.0382773	0.0194991
LOC100420020	-0.000709159	0.00754117
LOC100420021	-0.00400635	-0.00093292
LOC100420022	-0.0140929	-0.00297378
LOC100420024	0.00820673	-0.0090125
LOC100420027	-0.0357567	-0.0166825
LOC100420048	0.00100806	-0.00921816
LOC100420050	-0.00466301	-0.0141701
LOC100420052	-0.0149362	0.00663345
LOC100420053	-0.0452501	0.00219203
LOC100420054	-0.0114212	-0.00224581
LOC100420057	0.00397611	-0.0113288
LOC100420060	-0.0263775	0.0126422
LOC100420061	-0.0128528	0.00685464
LOC100420062	0.00187243	-0.00343934
LOC100420064	-0.0270684	-0.0061952
LOC100420066	-0.00311322	-0.00858396
LOC100420067	-0.0100774	-0.0134492
LOC100420073	0.00594494	-0.0102136
LOC100420074	-0.055603	0.0518462
LOC100420083	1.58964e-05	-0.0106954
LOC100420084	-0.0126762	0.00520206
LOC100420089	-0.0101733	0.00232994
LOC100420092	-0.011114	0.00343376
LOC100420098	-0.0392512	0.0159265
LOC100420108	-0.00601783	-0.00749698
LOC100420109	-0.0103973	-0.00100393
LOC100420110	-0.0295345	0.00400603
LOC100420114	-0.0331363	0.00872272
LOC100420117	-0.0247741	-0.0148223
LOC100420118	-0.104879	0.0102143
LOC100420119	-0.0237831	0.0147917
LOC100420144	-0.0229888	0.00892897
LOC100420162	0.00543246	-0.000974575
LOC100420170	0.00774818	-0.00889618
LOC100420171	0.00509271	-0.01067
LOC100420172	0.00355231	-0.010707
LOC100420174	0.0203656	-0.0323552
LOC100420175	-0.00273658	-0.00651173
LOC100420177	-0.0587178	0.0172037
LOC100420186	-0.012854	0.00286001
LOC100420187	-0.00440777	-0.00298326
LOC100420205	-0.0104089	0.00496047
LOC100420226	0.00615469	-0.00310816
LOC100420228	0.00380545	-0.00872609
LOC100420251	0.00796692	-0.017255
LOC100420252	-0.0156086	0.00147688
LOC100420262	-0.00311186	0.00854696
LOC100420273	0.00356608	0.00146546
LOC100420277	-0.0108962	0.00501169
LOC100420298	-0.00617238	-0.0135402
LOC100420311	-0.00436754	-0.00475296
LOC100420317	-0.0119278	0.0069744
LOC100420320	-0.020392	0.0284546
LOC100420338	0.0018871	-0.00372861
LOC100420347	-0.00131278	0.00397704
LOC100420351	-0.0111445	0.00803718
LOC100420353	-0.0283575	-0.00178333
LOC100420358	-0.0608898	0.0397103
LOC100420385	-0.0178609	0.0133358
LOC100420403	-0.0144125	-0.005043
LOC100420404	-0.00997881	0.00277797
LOC100420418	-0.0130564	-0.0066739
LOC100420420	-0.0123858	0.0337355
LOC100420423	-0.0377099	-0.00559315
LOC100420428	-0.104497	0.0362352
LOC100420429	-0.0364117	0.0274526
LOC100420432	-0.0284933	-0.0190528
LOC100420435	0.000411516	-0.00796561
LOC100420439	0.00648859	-0.00588273
LOC100420440	0.00221458	-0.0020668
LOC100420442	-0.0238587	0.0026229
LOC100420446	5.04032e-06	-0.00146486
LOC100420449	-0.0414442	0.00615322
LOC100420464	-0.0180176	-0.0212534
LOC100420466	-0.0273089	0.0207285
LOC100420471	9.73449e-05	0.000733216
LOC100420480	-0.012079	-0.00182837
LOC100420482	-0.00323771	0.00274908
LOC100420489	-0.0292046	0.012002
LOC100420494	-0.00607459	0.00751783
LOC100420509	-0.00899924	-0.00904166
LOC100420510	0.007091	-0.00413886
LOC100420514	-0.0152759	0.0043168
LOC100420515	-0.0230103	0.00421173
LOC100420528	0.00296661	-0.0144086
LOC100420532	-0.0134411	0.00563407
LOC100420534	0.00364338	-0.00446215
LOC100420536	-0.0168668	0.00798366
LOC100420539	0.00680364	-0.00537644
LOC100420546	-0.0244551	-0.00545447
LOC100420547	-0.224028	0.113363
LOC100420548	-0.0174762	0.00114544
LOC100420549	-0.0926536	0.0468761
LOC100420569	-0.00967183	0.000318632
LOC100420571	-0.00153744	0.00553928
LOC100420574	-0.0208725	0.0142698
LOC100420575	-0.00301207	0.00448325
LOC100420576	-0.00464982	-0.00839478
LOC100420580	-0.0217802	0.0264686
LOC100420583	-0.0284765	0.014275
LOC100420587	-0.00296865	0.00347448
LOC100420611	0.00434759	-0.00469156
LOC100420615	0.00192301	-0.0101207
LOC100420617	-0.0158658	0.0119878
LOC100420618	-0.00385643	0.00521972
LOC100420631	-0.0373149	0.012297
LOC100420638	-0.0270286	0.0190026
LOC100420641	-0.0076346	-0.0306787
LOC100420642	0.000963056	-0.00191067
LOC100420644	-0.0266044	-0.0298484
LOC100420648	0.00579649	0.0025889
LOC100420666	-0.00290018	0.00277567
LOC100420667	-0.00354822	0.00418081
LOC100420668	-0.0165227	0.00359815
LOC100420673	0.00348485	-0.00945583
LOC100420679	-0.0383595	0.00600456
LOC100420693	-0.00256759	0.00413596
LOC100420707	-0.0164591	0.00425209
LOC100420711	-0.0256046	0.00296131
LOC100420738	-0.00337784	-0.0100812
LOC100420741	-0.00793995	-0.0037044
LOC100420742	-0.00826442	0.00135931
LOC100420743	-0.0458362	-0.0239993
LOC100420758	-0.0762642	0.0334996
LOC100420765	-0.0188314	0.00921484
LOC100420770	-0.00688378	0.000531108
LOC100420772	-0.0459158	0.0142876
LOC100420778	-0.0109323	0.00148504
LOC100420789	-0.0106046	0.00312053
LOC100420794	-0.242016	0.129065
LOC100420797	-0.0119247	-0.0647631
LOC100420798	-0.0334857	-0.00836163
LOC100420800	-0.0477861	0.000780706
LOC100420804	-0.00209566	0.00797227
LOC100420818	-0.00905207	-0.00428613
LOC100420821	0.00159151	-0.00679839
LOC100420823	-0.000616874	-0.00268402
LOC100420828	0.00208803	-0.00354964
LOC100420832	-0.0102677	0.00746874
LOC100420839	-0.0177586	0.0129454
LOC100420848	-0.0038488	-0.00390631
LOC100420850	-0.0941488	0.00550505
LOC100420851	-0.164962	0.0411942
LOC100420852	-0.037282	0.0145049
LOC100420863	-0.00760391	-0.00357218
LOC100420864	-0.00553201	-0.00512791
LOC100420869	0.00158019	-0.0133793
LOC100420878	-0.0208473	0.00949562
LOC100420880	0.000270576	-0.0104324
LOC100420888	-0.0102928	-0.000350808
LOC100420889	-0.0121435	-0.00257172
LOC100420890	-0.00366555	-0.00673249
LOC100420892	0.0043838	-0.00500192
LOC100420895	-0.00160396	-0.00417342
LOC100420899	0.00200464	-0.00343377
LOC100420900	-0.000830023	-0.00839967
LOC100420907	-0.00548485	-0.00231122
LOC100420909	0.0427552	-0.0419439
LOC100420911	-0.00450173	-0.00424797
LOC100420925	0.00139286	-0.00575362
LOC100420928	-0.00730627	-0.00898361
LOC100420939	-0.0106784	0.00183774
LOC100420940	-0.0217249	0.000744145
LOC100420949	-0.00819353	-0.0190125
LOC100420954	-0.0195178	0.00252785
LOC100420957	-0.0173167	0.00776978
LOC100420958	-0.0396446	-0.0176959
LOC100420966	-0.0028539	-0.00523104
LOC100420981	0.000790022	-0.00273702
LOC100420982	-0.00808151	0.00408323
LOC100420983	-0.0150791	0.00736631
LOC100421006	-0.00665364	-0.00121739
LOC100421009	-0.00489813	0.00166271
LOC100421010	-0.00515037	-8.16465e-06
LOC100421022	-0.0385573	0.0171421
LOC100421028	-0.0137453	-0.00955305
LOC100421029	-0.00660501	-0.00246111
LOC100421031	-0.024026	-0.00631221
LOC100421061	-0.00787026	-0.0094988
LOC100421064	-0.00899632	0.00509747
LOC100421071	0.00274334	-0.00375722
LOC100421091	-0.00261412	0.00167799
LOC100421093	-0.00487621	0.00114151
LOC100421094	-0.019757	0.00855499
LOC100421096	-0.0083267	0.00175089
LOC100421100	-0.0359435	0.00180374
LOC100421108	0.00453758	-0.00221773
LOC100421109	-0.0154584	0.00322796
LOC100421116	0.0013213	0.0037279
LOC100421121	-0.0421868	0.00182113
LOC100421122	-0.00621791	-0.000702603
LOC100421125	-0.0132346	-0.000462248
LOC100421126	-0.00386169	0.00184602
LOC100421130	-0.0183592	0.0088063
LOC100421141	-0.00155529	0.0052244
LOC100421154	-0.00624313	-0.000624402
LOC100421160	0.0606992	-0.0528198
LOC100421166	-0.0174675	0.0167509
LOC100421171	-0.0391092	0.00463618
LOC100421173	-0.0628941	0.0230744
LOC100421197	-0.0106791	0.00382233
LOC100421201	-0.0100506	-0.0232587
LOC100421202	-0.00719157	0.00245962
LOC100421204	-0.0168206	0.000588671
LOC100421207	-0.00937689	-0.0112127
LOC100421235	-0.0313378	0.0079829
LOC100421238	0.0038249	-0.00367599
LOC100421246	-0.00179862	-0.00160221
LOC100421250	-0.0131621	-0.0027177
LOC100421256	-0.018496	0.00889461
LOC100421257	-0.00951705	0.00500252
LOC100421258	-0.00563953	0.00906475
LOC100421259	-0.0227307	0.0108856
LOC100421267	-0.0128231	0.00290391
LOC100421269	-0.00178465	0.000287305
LOC100421273	0.00181233	-0.0063423
LOC100421279	4.83658e-06	-0.00476267
LOC100421293	0.00490715	0.00437436
LOC100421303	-0.0100687	-0.00466819
LOC100421306	-0.0538009	-0.000712428
LOC100421309	-0.0218128	-0.00618959
LOC100421330	-0.00978679	0.00764499
LOC100421332	-0.0206427	0.00981942
LOC100421336	-0.0110139	-0.00898227
LOC100421344	0.0237264	0.0356351
LOC100421347	-0.00549156	0.00541705
LOC100421349	-0.0103175	0.00581818
LOC100421358	-0.0197089	-0.00147575
LOC100421362	0.0141798	-0.0175824
LOC100421364	-0.0285976	0.0045216
LOC100421372	-0.00305921	0.00429326
LOC100421386	-0.00937836	-0.00209062
LOC100421387	-0.0133083	0.00480127
LOC100421400	-0.0302113	0.0343837
LOC100421401	-0.0130637	0.041927
LOC100421402	-0.0468028	0.0233129
LOC100421404	-0.12063	0.048401
LOC100421409	-0.0110367	0.0083872
LOC100421417	0.000164335	0.000527438
LOC100421419	-0.0189952	-0.000182268
LOC100421437	-0.018763	0.00828189
LOC100421438	-0.080457	0.0467003
LOC100421444	-0.0548112	0.00717649
LOC100421465	0.000664683	0.00272948
LOC100421468	-0.00528276	0.000560108
LOC100421472	-0.0707172	0.0330445
LOC100421474	-0.0118762	0.00738804
LOC100421482	-0.00506999	0.00571516
LOC100421483	-0.0215203	0.00855159
LOC100421490	-0.0101559	0.00176524
LOC100421493	0.00339986	0.00408368
LOC100421494	-0.0141933	0.00797525
LOC100421504	-0.00206869	0.00642404
LOC100421505	-0.0010257	-0.00473266
LOC100421508	-0.0115899	0.00753076
LOC100421511	-0.0322585	0.0107053
LOC100421513	-0.0286659	0.00433379
LOC100421517	-0.0266466	0.013196
LOC100421523	-0.00220532	-0.0056033
LOC100421525	-0.0136087	-0.00192873
LOC100421536	-0.00840154	0.0145525
LOC100421541	-0.0122624	0.00937434
LOC100421548	-0.00557437	-0.00609869
LOC100421561	-0.0889723	-0.0242872
LOC100421569	-0.0197041	0.0136467
LOC100421574	-0.0058387	-0.00276094
LOC100421580	0.00566765	0.0119383
LOC100421583	0.00098307	-0.00505656
LOC100421594	-0.0101254	0.00609911
LOC100421595	-0.00893888	0.0200841
LOC100421597	-0.120312	0.0689297
LOC100421606	-0.0146325	-0.00949242
LOC100421610	0.00809525	-0.00527038
LOC100421614	-0.00333532	0.00446421
LOC100421617	0.0145327	-0.0092217
LOC100421636	0.000926132	-0.00412333
LOC100421637	-0.018828	-0.0991796
LOC100421641	-0.172917	0.0713496
LOC100421646	0.00594871	-0.0134666
LOC100421655	-0.00169428	-0.00138064
LOC100421663	0.0175109	-0.00688925
LOC100421664	-0.0267831	-0.00155676
LOC100421667	-0.00491605	0.00921584
LOC100421669	-0.00529736	0.000735281
LOC100421670	-0.0464617	-0.0327157
LOC100421674	0.000994602	-0.00471776
LOC100421689	-0.00642403	-0.0016988
LOC100421690	-0.0518076	0.0612661
LOC100421691	-0.0340285	0.0544485
LOC100421692	-0.0960725	0.00403569
LOC100421693	-0.0142019	-0.00211278
LOC100421721	0.00327719	-0.00860162
LOC100421730	-0.000752953	-0.00888422
LOC100421737	-0.0320834	0.00616748
LOC100421742	0.00431861	0.00946824
LOC100421749	-0.00870248	-0.0217662
LOC100421765	0.00373614	-0.00586757
LOC100421775	0.00180491	-0.00296432
LOC100421793	-0.00962558	-0.0108531
LOC100421798	-0.021368	-0.00208233
LOC100421802	-0.0217059	-0.0132806
LOC100421809	0.00121008	-0.00365485
LOC100421810	-0.00247218	-0.0014281
LOC100421811	-0.00440716	-0.00406319
LOC100421817	0.000881722	-0.00301344
LOC100421819	-0.0110357	-0.00280391
LOC100421822	-0.0175524	0.00516811
LOC100421840	0.0105916	-0.0138301
LOC100421868	-0.0823684	0.0444869
LOC100421870	-7.77463e-05	-0.00829466
LOC100421893	0.00117623	-0.00104769
LOC100421894	-0.0648094	0.0227169
LOC100421901	0.00318177	-0.00879138
LOC100421925	0.0109545	-0.00764197
LOC100421976	-0.0253352	0.00654626
LOC100421985	-0.0145274	0.0106416
LOC100422024	-0.012193	0.00194839
LOC100422032	-0.0122055	0.0084097
LOC100422044	-0.0255606	0.00162067
LOC100422053	0.00195846	-0.000689561
LOC100422055	-0.021293	0.00197577
LOC100422094	-0.00508891	0.006957
LOC100422106	-0.0283629	0.011145
LOC100422194	-0.0156199	0.000610566
LOC100422204	-0.0444134	0.0442592
LOC100422209	-0.00328318	0.00201279
LOC100422213	-0.0243567	0.0164321
LOC100422225	-0.00540182	-0.00264872
LOC100422227	-0.0301334	0.0204948
LOC100422232	-0.0114984	0.00391084
LOC100422233	-0.097121	0.0481193
LOC100422241	-0.00721483	-0.0136947
LOC100422267	-0.0315605	0.0256894
LOC100422271	-0.027591	0.011503
LOC100422274	0.00237199	-0.00295459
LOC100422275	-0.0233105	-0.0015399
LOC100422286	-0.0099542	0.00201689
LOC100422287	-0.0140949	0.00742177
LOC100422288	-0.102036	0.0541684
LOC100422292	-0.015129	0.00407406
LOC100422294	-0.00717996	-0.0143823
LOC100422296	-0.0162031	0.0018704
LOC100422299	-0.0364878	0.00384424
LOC100422300	-0.0382916	-0.000837661
LOC100422310	-0.00807518	-0.00326723
LOC100422315	-0.00652775	-0.00450359
LOC100422317	-0.0230515	0.00961165
LOC100422319	-0.00954277	0.00303266
LOC100422337	-0.0139397	-0.00197981
LOC100422338	-0.016066	-0.00102991
LOC100422352	-0.0150398	-0.0114391
LOC100422368	-0.0653574	0.033373
LOC100422369	0.00311662	-0.0006413
LOC100422375	-0.0196205	-0.00812363
LOC100422376	-0.00747962	-0.00380247
LOC100422382	-0.00926298	-0.00406211
LOC100422408	-0.00649466	0.0101428
LOC100422413	-0.0105008	-0.0161215
LOC100422414	-0.0241519	0.0118795
LOC100422416	0.0144642	-0.00235984
LOC100422432	0.00243959	-0.0030456
LOC100422434	-0.00507719	0.00014487
LOC100422437	0.00778172	-0.00541639
LOC100422438	-0.0352311	0.00698333
LOC100422441	-0.0403922	0.0148312
LOC100422456	-0.025133	0.00957095
LOC100422463	-0.00249367	0.0413846
LOC100422471	-0.0308511	0.0118187
LOC100422473	0.0133913	0.00213666
LOC100422479	0.00927491	-0.0190947
LOC100422490	-0.0118145	-0.000896473
LOC100422491	-0.0110849	0.00785323
LOC100422493	-0.00400325	-0.0097073
LOC100422495	-0.0480754	0.00834603
LOC100422497	0.00576971	-0.00769979
LOC100422501	-0.0118079	0.0050234
LOC100422513	-0.0148902	0.00274396
LOC100422524	-0.00870852	-0.00299102
LOC100422526	-6.9767e-05	-0.00304207
LOC100422537	0.00173716	-0.0055025
LOC100422556	-0.00495167	0.00118071
LOC100422558	-0.00468074	0.00310893
LOC100422561	-0.0220739	0.0120229
LOC100422562	-0.00136106	-0.0104855
LOC100422593	-0.014127	0.00387364
LOC100422622	-0.0210767	0.0153273
LOC100422623	-0.00951568	0.00492886
LOC100422627	-0.0891881	0.0361006
LOC100422628	-0.00266547	-0.000384291
LOC100422633	-0.00202028	-0.00799149
LOC100422645	-0.00509751	-0.00905136
LOC100422669	-0.00828945	0.00643853
LOC100422687	-0.0158783	-0.0349784
LOC100422693	-0.0193898	-0.00344535
LOC100422694	-0.00893719	0.00619358
LOC100422695	-0.0392434	0.010012
LOC100422696	-0.0502853	0.0160685
LOC100422713	-0.0158314	-0.00993602
LOC100422717	-0.0281178	0.0128495
LOC100422737	0.00302196	-0.00206057
LOC100431174	-0.0204917	-0.00034237
LOC100431175	-0.0220067	-0.00831773
LOC100462652	0.00240313	-0.000632705
LOC100462988	-0.0956816	0.0301281
LOC100499191	-0.0511093	0.0215245
LOC100499192	0.00162704	-0.00158863
LOC100499194	-0.0118294	0.00390813
LOC100499223	-0.0199759	0.00759506
LOC100499399	-0.0170557	0.00223805
LOC100499484	-0.0367687	0.000116105
LOC100499484-C9ORF174	-0.0154052	0.00641464
LOC100499489	-0.0222359	0.0238672
LOC100499496	0.00709639	0.00442206
LOC100499497	-0.00621059	0.0506975
LOC100500719	-0.00140268	0.00251787
LOC100500773	0.00136552	-0.0116237
LOC100500934	0.035871	-0.0106815
LOC100502572	-0.00642988	0.00788035
LOC100505478	-0.0431884	0.0313211
LOC100505498	-0.00240257	-0.00750466
LOC100505501	0.00445276	0.0197013
LOC100505502	-0.0139006	0.0160446
LOC100505504	-0.0150862	0.0271439
LOC100505524	0.000136519	0.00108419
LOC100505530	0.0119262	0.00809491
LOC100505534	0.00905843	-0.0115422
LOC100505549	0.00957931	-0.0299294
LOC100505555	-0.0274885	-0.0155821
LOC100505585	-0.00297399	0.00556823
LOC100505588	-0.016743	0.013602
LOC100505622	-0.0098695	-0.00668475
LOC100505625	-0.0085484	0.00301772
LOC100505635	0.0168336	-0.0367625
LOC100505642	-0.0546592	0.0186777
LOC100505658	-0.0277376	0.00222248
LOC100505664	0.0117876	0.0186446
LOC100505666	-0.0177948	0.00957918
LOC100505685	-0.0168134	-0.0109499
LOC100505690	-0.0211061	0.0122599
LOC100505694	-0.0106343	-0.0109797
LOC100505715	-0.0250718	-0.0528426
LOC100505716	-0.0503337	0.0110854
LOC100505718	0.0061026	-0.000783424
LOC100505727	-0.00522965	0.00753838
LOC100505728	-0.0127192	-0.0103666
LOC100505736	-0.00689422	-0.0151213
LOC100505771	-0.0424902	0.00987483
LOC100505774	0.0156726	-0.0514913
LOC100505788	-0.00250745	0.000285254
LOC100505795	-0.0370011	0.0184845
LOC100505796	-0.0140409	-0.0113934
LOC100505797	-0.0950743	0.0920878
LOC100505798	0.0115112	-0.0174749
LOC100505817	-0.00309558	-0.00105806
LOC100505824	-0.0107233	-0.00098341
LOC100505841	-0.00980369	-0.00391602
LOC100505851	-0.00788329	-0.00458922
LOC100505909	0.00270097	-0.00796763
LOC100505912	0.0211136	-0.0218791
LOC100505915	-0.0145911	-0.00110438
LOC100505918	-0.00279542	-0.0116196
LOC100505921	0.00321662	-0.00320175
LOC100505938	-0.0012716	0.0603346
LOC100505942	-0.0251773	0.0186342
LOC100505978	0.0120635	-0.0234801
LOC100505982	0.00257565	0.0014327
LOC100505984	-0.00126327	-0.00387758
LOC100505995	-0.0384055	-0.01222
LOC100506022	0.00951392	-0.0243208
LOC100506023	-0.00743457	0.00546625
LOC100506036	-0.00972402	0.00553628
LOC100506047	0.0159134	-0.031937
LOC100506055	0.0940393	0.0384409
LOC100506071	0.00751464	-0.00540103
LOC100506076	-0.0957622	0.0542862
LOC100506082	-0.00902901	-0.0011579
LOC100506083	0.00344888	-0.0158999
LOC100506085	-0.0165628	-0.00616521
LOC100506098	0.0173703	-0.0035403
LOC100506100	-0.00716121	-0.00805206
LOC100506113	-0.106292	-0.0274047
LOC100506114	-0.0140018	-0.0705258
LOC100506123	-0.0526835	0.0268951
LOC100506124	-0.0629735	0.0693427
LOC100506125	0.00951632	-0.00475166
LOC100506127	-0.054398	0.028481
LOC100506133	-0.00326785	0.00459829
LOC100506136	0.0137578	-0.00651457
LOC100506142	0.0183339	-0.0193851
LOC100506159	0.00880967	-0.0379841
LOC100506178	0.0343469	-0.0299705
LOC100506207	-0.000963738	-0.00795295
LOC100506217	-0.00210001	-0.0167364
LOC100506235	-0.0195706	-0.0204586
LOC100506236	-6.89796e-05	0.00420914
LOC100506248	0.0175839	-0.0320054
LOC100506253	-0.0202435	0.00167218
LOC100506258	-0.0148776	-0.0121616
LOC100506271	-0.0216142	0.0101381
LOC100506274	-0.0837093	0.0289262
LOC100506281	-0.0304984	0.0244717
LOC100506282	-0.0619897	-0.00740412
LOC100506286	-0.058659	0.0516116
LOC100506289	0.00187291	0.00571457
LOC100506302	-0.0232023	-0.0177848
LOC100506314	0.00325433	-0.0021877
LOC100506317	0.000134531	-0.00195556
LOC100506319	-0.00841885	0.0032173
LOC100506321	-0.00646786	-0.00154273
LOC100506331	-0.0691391	-0.0141812
LOC100506358	-0.00545295	-0.0137645
LOC100506368	-0.004004	-0.0114235
LOC100506374	-0.0322237	0.00858999
LOC100506384	-0.00431937	-0.024944
LOC100506388	-0.0138624	0.00883174
LOC100506393	-0.0111547	0.00889912
LOC100506400	-0.00218382	0.000504212
LOC100506411	-0.0196823	0.0314334
LOC100506422	0.00914111	-0.0134256
LOC100506444	0.000629298	-0.00182328
LOC100506446	-0.00838337	-0.00129964
LOC100506457	0.0125989	-0.0128767
LOC100506472	-0.0315056	0.0183713
LOC100506473	-0.0115107	-0.0265695
LOC100506474	0.0137051	-0.0568073
LOC100506476	0.0232627	-0.00683416
LOC100506497	-0.0360988	-0.069286
LOC100506498	0.0101166	-0.0126963
LOC100506499	-0.0163114	0.0123206
LOC100506504	-0.0276146	-0.00250154
LOC100506514	-0.0729475	-0.0406675
LOC100506526	0.0176039	-0.0279811
LOC100506532	-0.0572176	0.0440981
LOC100506548	-0.0888146	0.0443275
LOC100506551	-0.0567568	0.00833053
LOC100506557	-0.00379683	-0.0036765
LOC100506563	0.00495907	0.018422
LOC100506569	0.00281301	-0.00398463
LOC100506571	-0.0179194	0.00466127
LOC100506576	-0.0296794	0.0147912
LOC100506578	-0.123848	0.0105809
LOC100506585	-0.0363155	0.0131371
LOC100506596	-0.0168537	-0.00173659
LOC100506603	-0.071706	0.0411828
LOC100506606	-0.0317833	0.0243504
LOC100506633	-0.00817063	0.00209479
LOC100506634	-0.0327253	0.0197756
LOC100506639	-0.0031304	0.000592879
LOC100506654	2.23128e-05	0.0019646
LOC100506664	0.00670421	-0.00938219
LOC100506672	-0.0497578	0.0223339
LOC100506674	-0.102666	0.0249522
LOC100506675	-0.00379145	-0.00232503
LOC100506679	-0.00225633	0.00781619
LOC100506682	-0.00426132	0.00138996
LOC100506688	-0.0150855	-0.0136017
LOC100506691	0.000112595	-0.0109269
LOC100506725	0.0100758	-0.167561
LOC100506730	-0.0485118	0.0214298
LOC100506731	-0.0319486	0.0167409
LOC100506746	0.0225559	-0.0491942
LOC100506747	0.00521924	-0.0119383
LOC100506753	0.0113451	-0.02246
LOC100506790	0.0022705	-0.00249659
LOC100506797	-0.00493894	0.00179445
LOC100506801	-0.0198309	0.00705142
LOC100506804	0.0194022	-0.0485355
LOC100506811	-0.0146095	-0.00164393
LOC100506827	0.027308	-0.00840524
LOC100506834	-0.0188545	0.0268658
LOC100506844	0.0330956	0.0322458
LOC100506851	-0.0355693	-0.0341829
LOC100506860	-0.173172	0.0891536
LOC100506869	-0.00768929	0.000712768
LOC100506885	0.0148246	-0.0119045
LOC100506895	-0.0402248	0.0125164
LOC100506901	-0.0144788	-0.00226151
LOC100506911	0.0140548	0.00020157
LOC100506922	-0.0128625	-0.0333321
LOC100506929	-0.00951717	-0.00473759
LOC100506944	-0.0204707	0.00248476
LOC100506946	-0.00323302	0.00968753
LOC100506974	-0.0168348	-0.0110394
LOC100506985	0.0141085	0.00985854
LOC100506990	-0.121416	0.0716743
LOC100507002	0.0235529	0.00499472
LOC100507006	0.050442	-0.0974298
LOC100507053	0.025846	-0.0466964
LOC100507065	-0.0036997	0.00464285
LOC100507071	-0.0192635	0.00868337
LOC100507083	0.000840329	-0.000596549
LOC100507091	-0.00706802	0.00672103
LOC100507103	-0.00554858	0.00757388
LOC100507131	-0.0347243	-0.0373592
LOC100507140	-0.00493498	-0.0743562
LOC100507156	-0.0270373	0.00166801
LOC100507175	-0.00544807	0.00832622
LOC100507191	-0.00722851	0.00424217
LOC100507194	0.0142375	-0.00204258
LOC100507205	0.00764697	-0.00889271
LOC100507221	-0.0225176	0.00607567
LOC100507231	-0.00544458	0.00958103
LOC100507236	-0.0023259	-0.00902688
LOC100507250	0.0124101	-0.0129725
LOC100507258	0.00957996	-0.0212248
LOC100507283	-0.00950658	-0.00537652
LOC100507291	0.00594179	-0.0194794
LOC100507316	0.0294967	-0.0315104
LOC100507334	-0.0250305	0.00715543
LOC100507336	0.000686521	-0.0633012
LOC100507346	-0.00423196	-0.0133592
LOC100507351	-0.0520052	0.00335332
LOC100507357	-0.00810918	0.0043281
LOC100507373	-0.0407487	-0.0223845
LOC100507377	0.00169742	-0.0385235
LOC100507379	-0.00554663	0.000404196
LOC100507387	-0.192168	0.00224797
LOC100507388	-0.047107	0.0355847
LOC100507389	-0.0149153	-5.48293e-05
LOC100507403	0.00438121	-0.00455755
LOC100507420	-0.0242433	0.0154512
LOC100507422	-0.00441215	0.00690962
LOC100507424	-0.0431794	0.00127286
LOC100507431	-0.0332959	0.00800319
LOC100507437	-0.0127155	0.0257871
LOC100507460	-0.00368457	0.0254113
LOC100507462	-0.00834614	-0.0177858
LOC100507468	0.00687981	-0.0120875
LOC100507472	-0.00604188	-0.0172508
LOC100507477	0.00867843	0.00672618
LOC100507480	-0.00378408	-0.00226643
LOC100507487	0.0161408	-0.0421388
LOC100507506	-0.00729051	0.00554219
LOC100507513	0.00373559	-0.00530399
LOC100507516	0.0674368	-0.0463094
LOC100507521	0.0123432	-0.0179377
LOC100507530	-0.00614593	-0.00027621
LOC100507534	0.00160006	0.0167441
LOC100507537	-0.00699845	0.00710582
LOC100507547	0.0130645	0.00735514
LOC100507554	0.00394151	-0.0470768
LOC100507557	0.000991475	0.00160279
LOC100507560	-0.056471	0.0184645
LOC100507561	-0.0203337	-0.0149435
LOC100507562	-0.00864222	0.00400305
LOC100507564	0.0094798	-0.0132171
LOC100507577	-0.0633106	0.0179712
LOC100507586	0.00235375	-0.0183826
LOC100507599	-0.00881665	-0.00727344
LOC100507616	0.0482639	-0.0101314
LOC100507634	0.00838709	-0.0267749
LOC100507639	0.0100283	-0.00298905
LOC100507642	-0.00293378	0.0141221
LOC100507651	-0.0186891	-0.0315002
LOC100507657	-0.00885545	-0.00677428
LOC100507661	0.00225106	-0.00521066
LOC100507670	-0.00793453	-0.000377312
LOC100507747	-0.0313874	0.0121305
LOC100509303	-0.0041025	-0.0144685
LOC100509370	-0.0230117	0.00574623
LOC100509620	-0.0155546	-0.00291569
LOC100526736	0.0313259	-0.0449527
LOC100526838	-0.00488082	0.000822341
LOC100526839	0.00273107	-0.00582901
LOC100526840	-0.0102523	-0.00138235
LOC100526841	-0.0157131	0.00979455
LOC100528061	0.00241429	-0.00568881
LOC100529052	-0.0140461	0.00113425
LOC100532749	-0.00175786	-0.0131377
LOC100533618	-0.015395	0.00133303
LOC100533621	-0.0089288	0.0115593
LOC100533626	-0.0252597	-0.00430432
LOC100533627	0.00254845	-0.00206992
LOC100533628	-0.000474046	0.00880082
LOC100533629	-0.0231802	0.00528145
LOC100533630	0.00226022	0.00524124
LOC100533631	-0.00106364	-0.00552563
LOC100533632	0.00684789	-0.010356
LOC100533633	0.00447665	-0.00804732
LOC100533635	-0.0041132	-0.00679718
LOC100533638	-4.11823e-05	0.000478048
LOC100533641	-0.0210115	0.0102701
LOC100533643	-0.0124422	0.00234118
LOC100533644	-0.0130105	0.00395193
LOC100533646	0.00512237	-0.0039494
LOC100533654	-0.000413479	-0.028764
LOC100533655	-0.0144618	0.0064546
LOC100533663	-0.00495856	-0.00555996
LOC100533678	-0.0147791	0.0025562
LOC100533706	0.00667576	-0.00732735
LOC100533707	-0.00931345	0.00364934
LOC100533711	-0.0423294	-0.0429711
LOC100533712	-0.011804	-0.0051639
LOC100533716	-9.07053e-05	-0.00796002
LOC100533729	-0.00830265	0.00134065
LOC100533730	-0.0241763	0.00664724
LOC100533733	-0.0359016	0.0106702
LOC100533734	-0.0755304	0.0222367
LOC100533735	-0.0699593	0.014849
LOC100533757	-0.0805515	0.00246168
LOC100533787	-0.0121966	0.0149616
LOC100533842	0.00160768	-0.00746253
LOC100533843	-0.0285521	-0.00379625
LOC100533845	0.00707362	-0.00678398
LOC100533846	-0.0233233	0.00801458
LOC100533848	-0.0142415	0.00131499
LOC100533853	0.00135683	-0.0252716
LOC100629121	0.00581567	-0.00396335
LOC100630918	0.00908756	-0.0161687
LOC100630919	0.0218819	-0.0158163
LOC100630920	0.0063693	-0.00419096
LOC100630923	-0.0201194	-0.00744209
LOC100631242	-0.0175391	0.00479523
LOC100631243	-0.00151819	-0.00309826
LOC100631255	-0.0160807	0.00573874
LOC100631258	-0.012746	-0.003589
LOC100631266	-0.0201234	0.00320743
LOC100631267	-0.00680206	-0.00188642
LOC100631268	-0.0019265	-0.00572325
LOC100631378	0.00309015	-0.00236448
LOC100631380	0.00608111	0.0131081
LOC100652758	0.000344043	-0.00450644
LOC100652768	0.00546085	0.00158444
LOC100652792	-0.00761061	-0.000703942
LOC100652794	0.00385901	-0.0120613
LOC100652807	0.0263484	0.0246696
LOC100652813	-0.0670404	0.0175807
LOC100652833	-0.007867	0.00733656
LOC100652840	-0.021718	0.00488496
LOC100652897	-0.0218376	0.00412194
LOC100652901	-0.0627593	0.0518903
LOC100652955	0.00992184	-0.0068955
LOC100652967	-0.0453903	0.0210192
LOC100652999	-0.00315415	-0.00387123
LOC100653133	0.0021503	-0.010063
LOC100653200	-0.00535895	-0.000392605
LOC100653233	-0.00684087	-0.0101058
LOC100653395	0.0187757	-0.04261
LOC100820733	-0.0109613	0.00488326
LOC100820734	-0.0194369	0.00595029
LOC100856791	0.0301313	-0.0192951
LOC100859919	-0.0249029	0.0224984
LOC100862682	-0.026544	0.0121406
LOC100862705	-0.00599564	0.00624835
LOC100884169	-0.0248312	0.00340808
LOC100887076	-0.0178424	0.000164518
LOC100887080	-0.0372139	0.0208427
LOC100913082	-0.0152074	0.0111104
LOC100967223	-0.01538	0.00195136
LOC100967224	-0.0192336	0.0112442
LOC100996246	-0.0336002	0.00735719
LOC100996247	-0.0421989	0.00512753
LOC100996249	0.00437558	-0.00198263
LOC100996251	-0.0654408	-0.000914327
LOC100996255	0.0259662	-0.0890394
LOC100996273	-0.0966414	0.0470952
LOC100996274	-0.0929196	0.0074109
LOC100996275	0.0194491	0.0130596
LOC100996286	-0.0197771	-0.00501076
LOC100996288	0.00289805	-0.0096498
LOC100996291	-0.0104744	0.00750518
LOC100996294	-0.0336976	0.0184606
LOC100996318	0.00644756	0.00222487
LOC100996324	0.000296489	-0.00136463
LOC100996325	-0.00115626	-0.00975915
LOC100996333	0.016561	-0.00595357
LOC100996342	-0.0342846	0.00452086
LOC100996348	0.0433823	-0.0143903
LOC100996351	0.0059339	-0.00813626
LOC100996361	-0.0395001	0.00801634
LOC100996379	-0.00766433	0.00046154
LOC100996384	0.0070812	0.0124758
LOC100996385	-0.0821204	0.0487146
LOC100996404	-0.0228378	0.0119154
LOC100996419	-0.00269298	-0.0237557
LOC100996425	-0.019052	0.00503411
LOC100996434	0.00560274	-0.00608064
LOC100996437	-0.0061005	-0.0133755
LOC100996442	-0.00905722	0.00384805
LOC100996447	-0.0206769	0.0425746
LOC100996455	0.00176392	-0.0166545
LOC100996476	0.0141108	-0.00766948
LOC100996478	0.00392668	-0.00194194
LOC100996503	-0.00318515	-0.00694136
LOC100996506	-0.0029128	-0.00445275
LOC100996517	0.0100264	-0.00791871
LOC100996538	-0.0221726	0.00275586
LOC100996549	-0.0024328	-0.0136677
LOC100996573	-0.0322762	0.0150812
LOC100996574	-0.00612084	0.00603194
LOC100996583	-0.00985039	0.00258273
LOC100996585	-0.00205831	-0.00046657
LOC100996598	-0.0186137	0.00843815
LOC100996630	-0.00729203	-0.0156124
LOC100996634	-0.0394565	0.0122471
LOC100996635	-0.0111681	-0.131557
LOC100996643	-0.0582688	0.0296715
LOC100996654	0.0154073	-0.0290222
LOC100996660	-0.0240142	0.00834307
LOC100996662	0.0356674	-0.0293271
LOC100996664	0.0409982	-0.0825037
LOC100996670	-0.00806674	-0.000230992
LOC100996693	-0.0026226	0.000673275
LOC100996696	-0.0094084	0.00792534
LOC100996701	-0.0120765	0.00856836
LOC100996713	0.00785443	-0.0132101
LOC100996716	0.000658979	-0.0116414
LOC100996717	0.0103536	-0.0224709
LOC100996721	-0.00625416	0.00312384
LOC100996723	-0.0611525	0.0443822
LOC100996724	-0.124111	-0.000411249
LOC100996727	-0.00287381	0.00521158
LOC100996732	0.0222032	0.0123629
LOC100996736	-0.0246334	0.00641059
LOC100996737	-0.0550111	0.0263202
LOC100996740	-0.0058291	-0.00233143
LOC100996741	-0.00946504	-0.000548545
LOC100996756	-0.00792082	0.0131241
LOC100996758	-0.0233476	0.00986336
LOC100996761	-0.00216713	0.0020984
LOC100996763	0.113377	-0.0867658
LOC100996770	-0.0141335	-0.00210722
LOC100996792	-0.00215466	0.0116313
LOC100996813	-0.000925401	0.011996
LOC100996842	0.00629103	-0.017577
LOC100996851	0.00234248	0.00134937
LOC100996902	-0.0297363	0.00746009
LOC101027084	-0.00782365	0.0122864
LOC101059906	-0.0145604	0.00479677
LOC101059915	-0.0739865	-0.01669
LOC101059916	-0.00706014	2.6591e-05
LOC101059924	-0.00533492	0.000805446
LOC101059954	0.000813774	-0.0124909
LOC101059971	0.00481095	-0.00255183
LOC101059986	-0.00228113	-0.00323606
LOC101059998	-0.00585853	0.0175109
LOC101060006	-0.0129641	-0.00299648
LOC101060016	-0.00148232	0.00195161
LOC101060017	-0.00303344	-0.000680864
LOC101060022	-0.00300592	-0.0111441
LOC101060024	-0.00872871	-0.000871567
LOC101060026	-0.106988	0.0695385
LOC101060038	-0.0397703	0.00282408
LOC101060048	0.000819788	-0.0115548
LOC101060049	-0.0148668	0.0158325
LOC101060066	-0.0264475	0.00527809
LOC101060089	-0.00974182	0.011133
LOC101060091	-0.0296654	-0.0309091
LOC101060093	-0.00346153	0.00893658
LOC101060097	-0.0239164	-0.00280665
LOC101060098	-0.00507533	0.00349896
LOC101060104	-0.0366617	-0.00388101
LOC101060112	-0.00531192	-0.00217224
LOC101060113	-0.0103508	0.00583885
LOC101060145	0.0111641	0.0319537
LOC101060149	-2.63423e-05	0.000774883
LOC101060152	0.00227713	-0.00233501
LOC101060164	-0.00697557	0.00225649
LOC101060170	0.00412758	0.00242753
LOC101060172	-0.00277376	-0.00288877
LOC101060177	-0.00971478	0.00884135
LOC101060181	-0.0108977	0.0033516
LOC101060187	-0.0139829	-0.00265749
LOC101060189	-0.0166342	-0.00211806
LOC101060195	-0.00310569	0.0156987
LOC101060206	0.00132646	-0.00257347
LOC101060207	0.013624	0.00254329
LOC101060212	0.011074	-0.0281141
LOC101060227	-0.00284934	0.00148526
LOC101060254	-0.01743	-0.0145286
LOC101060321	-0.0260564	0.0155544
LOC101060341	0.0056284	-0.00635006
LOC101060363	0.00488694	0.00247071
LOC101060385	-0.000323396	-0.00380597
LOC101060389	-0.0163191	0.00660638
LOC101060391	-0.0169699	0.00019359
LOC101060398	-0.00140443	0.00317518
LOC101060400	0.00398871	-0.00505475
LOC101060445	-0.0247026	0.0249029
LOC101060498	-0.00581973	-0.00830202
LOC101060542	0.00493231	-0.0105953
LOC101060553	-0.0466625	0.00827498
LOC101060569	-0.00704884	-0.00180822
LOC101060796	-0.00162786	0.00229911
LOC101101841	-0.00626413	0.0089696
LOC101154643	0.00826091	-0.0081729
LOC101180897	-0.0308618	-0.00730499
LOC101232810	-0.00727026	0.0404435
LOC101241901	0.00208114	-0.00048778
LOC101243545	-0.00495357	0.00508889
LOC101269108	-0.029815	0.0165458
LOC101409255	-0.0124076	-0.00725309
LOC101409256	-0.0472132	0.0415932
LOC101409262	-0.0407623	0.00809328
LOC101559451	0.00830817	-0.0153278
LOC101593348	-0.0143734	0.00337662
LOC101618237	-0.058855	0.0207339
LOC101901829	0.00209557	0.00491034
LOC101926886	-0.00690009	-0.00845185
LOC101926887	-0.0453111	-0.0344381
LOC101926889	-0.0319364	0.00903964
LOC101926892	-0.00470264	-0.0090505
LOC101926893	0.00877649	-0.020715
LOC101926897	-0.0260378	-0.0398756
LOC101926898	-0.0280268	-0.00192493
LOC101926899	-0.012379	0.0055119
LOC101926901	-0.00640697	-0.00466175
LOC101926905	-0.00078668	-0.00249584
LOC101926907	-0.0107884	-0.0421895
LOC101926908	-0.0738257	0.0134646
LOC101926910	-0.00581919	0.00134489
LOC101926911	0.00367974	-0.00443974
LOC101926913	0.0241244	0.0095957
LOC101926915	-0.0436566	0.00451434
LOC101926917	-0.113059	0.0844769
LOC101926918	0.00156637	-0.0274267
LOC101926923	-0.0100304	-0.00306872
LOC101926926	-0.00356493	-8.48794e-05
LOC101926928	-0.0123337	0.00239832
LOC101926933	0.00888799	-0.0106312
LOC101926934	-0.0326287	0.00446874
LOC101926935	-0.0929982	0.045484
LOC101926941	-0.0359466	0.0399627
LOC101926942	-0.00877392	-0.0128241
LOC101926943	-0.0233315	0.00506882
LOC101926944	0.00545816	-0.0114468
LOC101926945	-0.0189615	0.00109196
LOC101926946	0.000330343	-0.0049506
LOC101926948	0.000732809	0.0016703
LOC101926951	0.00980769	-0.0103447
LOC101926952	-0.0284687	-0.00666171
LOC101926953	0.00237173	-0.0608349
LOC101926955	-0.00586911	0.00348321
LOC101926958	-0.0100743	0.00091189
LOC101926960	0.0108835	-0.00806574
LOC101926962	-0.0103178	-0.00586243
LOC101926963	-0.00839248	-0.00132849
LOC101926964	0.0855013	-0.0771807
LOC101926965	-0.0217885	0.00772957
LOC101926966	-0.00562423	0.000421857
LOC101926967	-0.0456278	0.00565198
LOC101926968	-0.0148519	-0.0283859
LOC101926969	-0.0556173	0.0109388
LOC101926973	0.0018335	-0.00946448
LOC101926974	0.00579869	-0.0104543
LOC101926975	-0.035845	0.00463442
LOC101926977	0.0140632	-0.0254855
LOC101926980	-0.107365	0.0169964
LOC101926982	-0.00280093	-0.0392121
LOC101926984	-0.00590811	0.000217444
LOC101926985	-0.00787804	-9.78143e-05
LOC101926986	-0.0111594	0.00738211
LOC101926993	-0.00236481	0.00906984
LOC101926997	-0.0349068	0.0239239
LOC101927000	-0.0147127	0.00863577
LOC101927003	-0.0369267	-0.00534602
LOC101927006	-0.0119296	-0.00183819
LOC101927009	-0.0118705	-0.0144145
LOC101927010	0.0168234	-0.0173076
LOC101927012	-0.0226523	0.00364879
LOC101927013	0.00080159	-0.00730559
LOC101927018	-0.00885716	0.00329321
LOC101927019	-0.034786	0.0118337
LOC101927020	0.00218531	-0.00356
LOC101927021	-0.00557594	-0.0215295
LOC101927023	-0.00773046	-3.14857e-05
LOC101927025	0.0314149	-0.0372868
LOC101927026	-0.0241011	-0.00965464
LOC101927027	-0.0468614	-0.00614558
LOC101927030	0.00083801	-0.00875065
LOC101927032	-0.0522445	0.027896
LOC101927039	0.0119388	-0.0251904
LOC101927040	0.0291628	-0.0264448
LOC101927043	0.00889903	-0.033188
LOC101927044	0.0201025	-0.0210974
LOC101927045	0.000297003	-0.00567142
LOC101927051	0.0073625	-0.012862
LOC101927055	-0.0767742	-0.00464572
LOC101927056	-0.0419934	-0.00661172
LOC101927057	-0.019497	-0.0114617
LOC101927060	-0.124083	0.051454
LOC101927066	-0.0156847	0.00710799
LOC101927067	-0.0106778	0.0141939
LOC101927069	-0.0149039	0.0400699
LOC101927070	0.00965475	-0.0185458
LOC101927073	-0.0743305	0.0358704
LOC101927078	-0.0225883	-0.00972291
LOC101927079	0.00518501	0.00704342
LOC101927080	-0.204143	0.0867584
LOC101927081	0.00778913	-0.00809861
LOC101927086	-0.0105805	0.00579829
LOC101927087	0.00445958	-0.004684
LOC101927089	-0.0419556	-0.0138383
LOC101927092	-0.0645562	0.0127488
LOC101927093	0.00551994	-0.000378995
LOC101927094	-0.00534201	0.00641603
LOC101927097	-0.0114711	0.0027127
LOC101927098	0.0242205	0.0292854
LOC101927100	0.0161918	-0.0159798
LOC101927108	-0.0242948	-0.0199161
LOC101927115	-0.00944616	0.00391925
LOC101927118	0.00815863	-0.0187654
LOC101927119	-0.0359109	0.0136046
LOC101927121	0.0337954	-0.0243264
LOC101927123	-0.021146	-0.0175495
LOC101927124	0.0132497	-0.0268959
LOC101927126	-0.0264744	0.0165445
LOC101927131	-0.000162504	-0.00740488
LOC101927132	-0.00552385	0.0171923
LOC101927136	0.00893107	-0.00102267
LOC101927138	-0.0268112	0.0166346
LOC101927139	0.0183832	-0.0773849
LOC101927140	0.0044395	0.00169449
LOC101927141	-0.00419631	-0.00826113
LOC101927142	-0.0451205	0.0199688
LOC101927143	-0.0380413	0.0146493
LOC101927145	0.000942254	-0.0040293
LOC101927147	-0.0461296	0.0140667
LOC101927151	-0.13728	0.00802498
LOC101927153	-0.00698565	-0.00880629
LOC101927156	-0.00547897	-0.00549894
LOC101927157	-0.014422	-0.0172325
LOC101927158	-0.169129	0.0548965
LOC101927159	-0.00706948	-0.000890184
LOC101927160	-0.018262	0.00857003
LOC101927162	-0.00369807	0.00193694
LOC101927163	-0.0268471	0.00431693
LOC101927164	-0.0202975	0.00712965
LOC101927166	-0.00533974	0.00105082
LOC101927168	-0.0016149	-0.0150927
LOC101927174	0.00453196	-0.0192744
LOC101927178	-0.00508549	-0.0145791
LOC101927179	-0.00734147	0.000403435
LOC101927180	0.00381007	-8.30417e-05
LOC101927181	-0.0296243	0.0203841
LOC101927182	-0.0293003	0.0117734
LOC101927183	-0.0269171	0.0229533
LOC101927187	-0.0436716	0.0227861
LOC101927188	0.0386932	-0.0329982
LOC101927189	-0.0180818	-0.0130566
LOC101927190	-0.00963167	-0.0018547
LOC101927191	0.0268375	-0.0202073
LOC101927196	0.0055051	-0.00267235
LOC101927197	-0.00639427	-0.00283577
LOC101927198	-0.0459515	-0.0194718
LOC101927199	0.0276085	-0.115548
LOC101927200	-0.003502	-0.0031911
LOC101927202	-0.0193181	0.0106946
LOC101927204	0.0213716	-0.00943998
LOC101927209	0.0053092	-0.0055974
LOC101927211	-0.0169574	-0.00150187
LOC101927213	-0.00134961	0.00361861
LOC101927216	0.0410984	-0.0470777
LOC101927221	-0.0115981	-0.01789
LOC101927225	-4.18673e-05	-0.00645776
LOC101927226	-0.00392816	-0.00285011
LOC101927227	-0.00696431	0.0038848
LOC101927228	0.0125835	-0.00950197
LOC101927234	0.0358813	-0.039579
LOC101927237	-0.0256387	0.00816955
LOC101927239	-0.0406539	0.00950538
LOC101927243	0.00176912	0.00975142
LOC101927245	-0.018733	-0.00467568
LOC101927247	-0.00654804	-0.0105907
LOC101927248	0.0611317	-0.064803
LOC101927250	0.00518986	-0.00528694
LOC101927252	0.00824711	-0.00604813
LOC101927254	-0.00959826	0.0307431
LOC101927257	-0.0643545	0.0199871
LOC101927259	-0.00371939	-0.0112419
LOC101927260	-0.0706687	0.0257761
LOC101927262	-0.0272423	0.000549079
LOC101927263	0.0214012	0.0141183
LOC101927267	0.0130045	0.00186369
LOC101927268	-0.13825	0.0104875
LOC101927269	0.0581373	-0.00416179
LOC101927272	0.0339882	-0.0248885
LOC101927273	0.0133082	-0.00690128
LOC101927274	-0.0200585	0.00457534
LOC101927277	0.00863146	0.00313512
LOC101927278	-0.00893992	0.00559104
LOC101927280	-0.0146746	0.0111962
LOC101927281	-0.0565086	0.0198249
LOC101927283	-0.0601487	0.032381
LOC101927284	0.0164857	-0.0160231
LOC101927285	-0.0325773	-0.00131013
LOC101927286	-0.0198234	-0.0230361
LOC101927292	-0.0113579	0.00251438
LOC101927293	0.0167972	-0.0180219
LOC101927296	0.00161626	-0.0055797
LOC101927297	-0.0106354	-0.000966584
LOC101927300	-0.0223493	-0.0233872
LOC101927304	-0.00797964	0.00496725
LOC101927305	-0.00211025	-0.00208409
LOC101927307	0.00197831	-0.0138838
LOC101927308	-0.018179	0.00606407
LOC101927309	-0.0103396	-0.0108561
LOC101927310	-0.0162279	0.00557641
LOC101927311	0.0242842	-0.00948209
LOC101927314	0.0347757	-0.033898
LOC101927321	-0.0458649	0.0236833
LOC101927322	-0.00346039	0.00600188
LOC101927325	-0.00336779	-0.0134495
LOC101927328	0.00879833	0.0342527
LOC101927329	0.00100345	-0.0011079
LOC101927330	-0.00958041	-0.00905493
LOC101927333	-0.00658819	0.00856272
LOC101927335	0.100109	-0.0930123
LOC101927337	-0.00034823	0.0364585
LOC101927339	0.0036168	-0.00107973
LOC101927340	-0.0361709	0.0143876
LOC101927342	-0.0152962	0.0090834
LOC101927344	0.00776926	-0.00272726
LOC101927345	-0.016062	-0.0138296
LOC101927351	-0.00745132	-0.0103818
LOC101927353	-0.0137894	-0.00154802
LOC101927354	-0.010831	-0.000971889
LOC101927356	-0.0158234	-0.0314342
LOC101927357	-0.00126514	0.00722247
LOC101927358	-0.0134502	0.00386554
LOC101927359	-0.004147	-0.000928775
LOC101927365	0.0108382	-0.0185294
LOC101927366	-0.0738121	-0.0284908
LOC101927369	-0.00142421	0.00709783
LOC101927372	-0.0141762	-0.0403638
LOC101927374	0.00196476	0.0100516
LOC101927375	-0.0392306	0.04178
LOC101927376	-0.0156862	-0.0198052
LOC101927377	-0.0267348	-0.00651359
LOC101927379	-5.46337e-05	0.00390006
LOC101927383	0.00697912	0.00410174
LOC101927385	-0.130029	-0.00644396
LOC101927388	-0.00841816	0.0151134
LOC101927389	-0.0160101	-0.0105241
LOC101927390	-0.00114509	-0.00727477
LOC101927391	0.00776252	-0.0433417
LOC101927392	-0.0243313	-0.0198718
LOC101927393	-0.00131367	-0.00917084
LOC101927394	0.0110034	-0.0118409
LOC101927397	0.00282524	-0.0206005
LOC101927400	0.00660048	-0.0133362
LOC101927401	-0.0192673	0.0148631
LOC101927402	0.00329189	-0.0114055
LOC101927404	-0.00750687	-0.0035186
LOC101927405	0.000510449	-0.00633773
LOC101927406	-0.0985269	-0.0620315
LOC101927411	-0.00748662	-0.00120211
LOC101927413	-0.00484205	0.00469178
LOC101927414	-0.011692	-0.0169979
LOC101927415	-0.0329729	0.000238166
LOC101927416	-0.0313225	0.00968965
LOC101927417	-0.0157894	-0.0117768
LOC101927418	0.0046699	-0.0077468
LOC101927419	-0.00199043	-0.000629951
LOC101927420	0.0159122	-0.0337144
LOC101927421	0.0302603	0.00384462
LOC101927424	-0.0276989	-0.00154435
LOC101927429	-0.00225542	-0.00555446
LOC101927430	-0.0185609	-0.000284771
LOC101927431	-0.00800249	-0.00053374
LOC101927432	-0.107393	-0.0119672
LOC101927434	-0.0610509	-0.0045466
LOC101927435	-0.0409599	0.0190766
LOC101927437	0.0546589	-0.048465
LOC101927438	-0.0150384	-0.0018322
LOC101927439	0.000702499	0.0292163
LOC101927440	0.00508129	-0.00552425
LOC101927441	-0.015738	-0.00238455
LOC101927445	-0.032249	0.0223363
LOC101927446	0.000802451	0.00351443
LOC101927447	-0.00776816	0.0143207
LOC101927450	-0.012824	-0.00139672
LOC101927451	0.00915232	-0.036353
LOC101927452	0.00138492	0.0122972
LOC101927459	-0.0127236	-0.113853
LOC101927460	0.0249845	-0.0015429
LOC101927461	-0.0155147	0.00378202
LOC101927464	-0.0258809	-0.00598937
LOC101927467	-0.01451	0.00676393
LOC101927468	-0.0187174	-0.016855
LOC101927469	-0.00836524	0.00121638
LOC101927472	-0.00821631	0.0020724
LOC101927473	-0.0252143	-0.0118215
LOC101927474	-0.0619032	0.0312597
LOC101927476	-0.0184566	0.00505441
LOC101927478	-0.00900224	-0.000668513
LOC101927479	0.0103082	-0.0121856
LOC101927481	0.0124085	-0.0217342
LOC101927482	-0.0607892	0.0226736
LOC101927483	1.73191e-05	-0.00889953
LOC101927486	0.00507372	0.0258884
LOC101927492	0.00395601	-0.0030436
LOC101927493	-0.0386696	0.0379119
LOC101927495	-0.00806799	-0.00141115
LOC101927496	0.00902802	-0.00768053
LOC101927497	-0.0107693	-0.0136994
LOC101927499	-0.013517	0.00268997
LOC101927502	-0.0100821	-0.00119035
LOC101927503	-0.051042	-0.0110302
LOC101927505	-0.00699512	0.00611517
LOC101927506	-0.00204476	-0.00922804
LOC101927509	-0.0401139	0.000439541
LOC101927510	0.0203624	-0.00691439
LOC101927511	-0.00292141	-0.002691
LOC101927512	-0.00697089	4.62443e-05
LOC101927513	-0.00203998	-0.00197732
LOC101927516	-0.000451981	-0.00399453
LOC101927521	-0.00078387	-0.011005
LOC101927522	-0.00637377	-0.000578878
LOC101927525	0.0110233	-0.00738592
LOC101927526	-0.0120999	0.00304001
LOC101927529	-0.0197002	0.000400013
LOC101927532	0.0467903	-0.0707943
LOC101927533	-0.0138326	-0.00198788
LOC101927534	-0.0180827	-0.00574727
LOC101927536	-0.0304233	0.0171653
LOC101927538	-0.0176736	0.00348596
LOC101927542	-0.0664471	0.0392977
LOC101927543	0.0125506	-0.0186734
LOC101927550	-0.0292439	0.00659979
LOC101927551	0.0265492	-0.0179654
LOC101927552	-0.0195919	-0.00267593
LOC101927556	-0.0259076	0.0200392
LOC101927558	-0.0223138	0.00178435
LOC101927560	-0.0352302	0.0183713
LOC101927561	0.010327	-0.015264
LOC101927566	-0.00911797	-0.0258752
LOC101927568	-0.031977	0.0183914
LOC101927572	0.00457406	-0.0104566
LOC101927573	-0.00467651	-0.00194099
LOC101927575	-0.0084664	0.000738728
LOC101927579	-0.0120826	-0.00846741
LOC101927580	-0.0122833	-0.00257248
LOC101927583	-0.00874278	0.00778532
LOC101927585	-0.042666	-0.015412
LOC101927587	-0.0883529	0.0493092
LOC101927588	-0.0175628	0.0462922
LOC101927592	0.0081323	-0.00186211
LOC101927595	-0.0104349	0.00692793
LOC101927598	-0.00613724	-0.00389743
LOC101927602	0.0161192	-0.00633566
LOC101927603	-0.0186868	-0.000485593
LOC101927604	-0.00281642	-0.00457294
LOC101927605	-0.0109356	-0.00925156
LOC101927606	-0.0124233	0.00857936
LOC101927608	-0.00150189	-0.00653757
LOC101927609	-0.00144825	0.00363211
LOC101927610	-0.0700235	-0.0162603
LOC101927613	0.00752316	0.0102814
LOC101927615	-0.0129559	0.00558388
LOC101927619	-0.0294613	-0.015528
LOC101927620	-0.0321794	0.00626962
LOC101927623	-0.018942	1.14234e-05
LOC101927632	-0.00624455	0.00042281
LOC101927635	0.0102635	-0.00159602
LOC101927636	-0.0664761	-0.0132661
LOC101927637	-0.0158346	-0.00135425
LOC101927638	-0.08418	0.0200536
LOC101927640	0.00829783	-0.00137566
LOC101927641	-0.0025931	-0.0748403
LOC101927646	-0.0164111	0.0087053
LOC101927647	-0.0303189	-0.0161792
LOC101927651	0.00530382	-0.0281698
LOC101927652	-0.06823	-0.0299303
LOC101927653	0.0145474	0.0388472
LOC101927654	-0.0212782	0.00984669
LOC101927660	-0.00878886	-0.00777201
LOC101927661	-0.000398843	-0.00102847
LOC101927663	-0.134248	0.0477345
LOC101927666	-0.00261745	-0.000601312
LOC101927668	-0.0387785	-0.0239415
LOC101927670	-0.0197457	0.00838189
LOC101927673	-0.0118089	0.0225054
LOC101927680	-0.0266757	-0.000823684
LOC101927683	-0.00551541	0.00244652
LOC101927685	-0.0132473	0.00459085
LOC101927687	-0.0392145	0.00532033
LOC101927691	-0.0170985	0.00811857
LOC101927692	0.0126345	-0.00982621
LOC101927693	0.0347408	-0.0422554
LOC101927697	0.0164148	-0.0121745
LOC101927699	-0.0198154	0.0138496
LOC101927702	0.00558132	-0.00787942
LOC101927708	-0.0210642	-0.00849329
LOC101927711	-0.0241347	0.00497542
LOC101927712	-0.018283	-0.00235067
LOC101927723	0.000574247	-0.00788797
LOC101927727	0.00607269	0.00224067
LOC101927729	-0.004357	0.00761613
LOC101927730	-0.00214134	0.00368638
LOC101927735	-0.0315714	0.0106103
LOC101927736	-0.0791033	0.0444766
LOC101927737	-0.0201406	0.042397
LOC101927740	-0.0131482	0.00476202
LOC101927741	-0.102006	0.0369167
LOC101927745	-0.206539	-0.0385702
LOC101927746	-0.00416066	0.00309717
LOC101927748	-0.00798564	-0.000239298
LOC101927751	-0.0161022	-0.0102639
LOC101927752	0.0371926	-0.044308
LOC101927755	0.0114103	-0.0111354
LOC101927756	-0.0240793	-0.0262203
LOC101927757	0.00297594	-0.0124743
LOC101927759	-0.186189	0.146962
LOC101927760	0.0640539	-0.0643051
LOC101927761	-0.0064964	0.00343376
LOC101927762	-0.00811656	-0.00172062
LOC101927764	-0.000997358	-0.00734342
LOC101927765	-0.0219956	-0.00996524
LOC101927766	-0.00722027	-0.0076549
LOC101927767	-0.00282673	0.00422978
LOC101927768	0.0058628	-0.0318188
LOC101927769	0.0207862	-0.00102303
LOC101927770	-0.0168287	0.00608446
LOC101927780	0.0128579	-0.0139807
LOC101927785	-0.00893515	-0.0299023
LOC101927786	-0.0129291	0.000503458
LOC101927789	0.0309709	-0.0606812
LOC101927790	-0.0234344	0.00686862
LOC101927793	-0.00219809	0.0046544
LOC101927795	0.0121226	-0.00756367
LOC101927797	-0.000824329	-0.00567837
LOC101927804	-0.00661453	0.00400185
LOC101927805	-0.040101	0.0493782
LOC101927806	7.90795e-05	-0.00389454
LOC101927809	-0.0119803	0.00189266
LOC101927811	0.0237335	-0.0348822
LOC101927814	0.016221	-0.0151162
LOC101927815	-0.0209975	-0.0168056
LOC101927817	-0.0328249	0.00492434
LOC101927818	-0.0219864	0.00105124
LOC101927824	-0.0179154	0.0181774
LOC101927825	-0.0301202	-0.00426946
LOC101927827	-0.0248281	0.0123572
LOC101927829	0.0188267	-0.00624314
LOC101927830	-0.0301481	0.00211723
LOC101927835	-0.0226955	-0.00391321
LOC101927837	-0.0327444	0.0016354
LOC101927839	-0.00820164	0.00534767
LOC101927840	-0.0132483	-1.41687e-05
LOC101927844	-0.0423858	-0.00215919
LOC101927849	-0.0115877	-0.00940825
LOC101927851	-0.000756938	-0.00507543
LOC101927853	-0.0243443	0.00257607
LOC101927854	-0.0399128	0.000454277
LOC101927855	-0.00254597	-0.000237865
LOC101927856	0.000541947	-0.00270278
LOC101927857	-0.00644221	-0.00407624
LOC101927858	-0.0163869	0.00743145
LOC101927863	-0.024103	0.00832664
LOC101927864	0.0150958	0.00299877
LOC101927865	-0.00765715	-0.0137862
LOC101927870	0.0164518	0.00221231
LOC101927871	-0.107882	-0.0543644
LOC101927872	-0.0178298	0.0060091
LOC101927874	-0.0378644	0.0882707
LOC101927876	-0.00386587	-0.00790004
LOC101927877	-0.0271572	0.0121237
LOC101927879	0.020776	-0.0357869
LOC101927880	-0.172638	0.0409049
LOC101927881	0.00241572	-0.00928133
LOC101927882	-0.0109865	0.0118164
LOC101927885	-0.109674	0.165733
LOC101927886	0.0392556	-0.0213774
LOC101927888	-0.0233473	0.0137487
LOC101927890	0.0076279	-0.00613979
LOC101927892	-0.00625775	-0.0019625
LOC101927895	0.0146599	-0.0271956
LOC101927896	0.0397544	-0.0121949
LOC101927897	-0.0036195	-0.0266183
LOC101927901	-0.0101385	-0.00643114
LOC101927902	-0.0263156	-0.00206676
LOC101927904	0.00049701	-0.00795691
LOC101927905	-0.0228656	-0.00100143
LOC101927906	-0.0115341	0.00440471
LOC101927907	-0.0793467	0.0154252
LOC101927908	-0.0167844	0.0099991
LOC101927910	-0.017483	0.0123097
LOC101927911	-0.0180556	0.00715225
LOC101927914	-0.00389945	-0.000114145
LOC101927919	-0.00869073	0.00905231
LOC101927920	-0.0187493	0.00116966
LOC101927923	-0.036995	0.0178796
LOC101927924	-0.0122768	-0.00882755
LOC101927932	0.00374605	-0.011799
LOC101927934	-0.0156086	0.0059844
LOC101927935	-0.00187016	0.00147092
LOC101927936	-0.00549473	-0.0219749
LOC101927943	-0.0345679	0.0864399
LOC101927947	0.00285386	-0.00427313
LOC101927948	-0.000650498	-0.0494509
LOC101927949	0.00742681	-0.0124383
LOC101927950	-0.0225825	0.0067346
LOC101927952	-0.0234694	0.0249724
LOC101927954	0.0091756	-0.0128559
LOC101927955	0.00211645	-0.00773842
LOC101927960	-0.0363522	-0.00977839
LOC101927961	-0.00210402	-0.00228287
LOC101927963	-0.0642217	-0.00579134
LOC101927964	0.0060768	-0.0125995
LOC101927966	-0.0521874	0.0204403
LOC101927967	-0.00251591	-0.075135
LOC101927969	-0.0682616	0.0053443
LOC101927972	-0.0166659	-0.00366635
LOC101927973	-0.00734408	0.00771139
LOC101927974	-0.00152168	-0.0208606
LOC101927975	0.00467946	-0.00575192
LOC101927978	0.0167299	-0.0152563
LOC101927979	-0.00130407	-0.00158813
LOC101927982	-0.032971	0.0256356
LOC101927984	-0.00502461	-0.0069159
LOC101927987	-0.0814556	-0.00758317
LOC101927989	0.012254	-0.00135239
LOC101927998	0.0248444	-0.029616
LOC101927999	-0.0396898	-0.000163534
LOC101928000	-0.0255762	-0.00796598
LOC101928002	0.0268388	0.00451488
LOC101928004	-0.00771497	-0.00895691
LOC101928005	0.017602	-0.043108
LOC101928007	-0.00297455	-0.00726402
LOC101928008	-0.0192851	-0.00178184
LOC101928010	0.00968546	-0.0203144
LOC101928012	0.00911186	-0.021217
LOC101928013	0.00496476	-0.000960294
LOC101928016	-0.0307613	0.00221891
LOC101928020	-0.0557445	0.0129615
LOC101928021	-0.00794419	0.0102878
LOC101928026	-0.0420957	0.00423334
LOC101928035	-0.00139714	-0.0198182
LOC101928039	-0.00822261	0.00610833
LOC101928041	-0.0894822	0.0328066
LOC101928042	-0.0319458	0.00284973
LOC101928043	0.00173066	0.00476967
LOC101928044	0.0147727	-0.0215771
LOC101928045	0.00759306	-0.0196017
LOC101928051	-0.0200078	-0.000601817
LOC101928052	0.0133008	0.00292377
LOC101928053	-0.0201678	-0.00727056
LOC101928058	-0.00671737	-0.0753003
LOC101928059	-0.0204882	-0.0117979
LOC101928063	-0.00361905	-0.00533312
LOC101928067	-0.0192907	-0.0204027
LOC101928068	-0.00336369	0.00799374
LOC101928069	0.0222148	-0.0214884
LOC101928071	-0.0381833	0.0189742
LOC101928075	-0.00577912	-0.0042543
LOC101928076	-0.00688676	-0.0109344
LOC101928077	0.00742475	-0.0167641
LOC101928078	-0.0190088	0.00669883
LOC101928080	-0.0235635	0.00673185
LOC101928081	-0.0450339	-0.00194929
LOC101928084	-0.00764451	0.014151
LOC101928087	-0.119547	0.054938
LOC101928088	-0.00134793	0.00361333
LOC101928089	-0.0670198	0.020373
LOC101928095	-0.0336872	-0.0004001
LOC101928096	-0.035588	0.0178095
LOC101928098	-0.00755923	0.00752387
LOC101928100	0.0470067	-0.0535097
LOC101928101	0.0189795	0.0136773
LOC101928103	-0.00658846	0.0106988
LOC101928105	-0.00156657	-0.000678025
LOC101928110	-0.00156075	0.00123115
LOC101928111	0.00723572	-0.0541952
LOC101928112	-0.0328225	0.0144721
LOC101928114	-0.0314358	-0.00495738
LOC101928118	0.017985	-0.0374906
LOC101928119	-0.0490469	0.0122103
LOC101928120	0.0132299	-0.0137111
LOC101928123	0.0176864	-0.0180878
LOC101928126	0.00124948	-0.00123623
LOC101928128	-0.0161216	-0.00175172
LOC101928131	-0.00332405	0.00334819
LOC101928134	0.0413869	-0.0420653
LOC101928135	0.00710016	-0.0255973
LOC101928137	-0.0220603	-0.002709
LOC101928140	-0.052802	-0.0294287
LOC101928143	0.00509968	-0.0150337
LOC101928144	-0.0146063	0.00171741
LOC101928145	-0.00362236	-0.0047218
LOC101928149	0.0142181	-0.00705951
LOC101928150	-0.0157483	-0.0265456
LOC101928152	-0.0392402	0.0139949
LOC101928156	-0.0375413	-0.00714505
LOC101928160	-0.0100383	0.00350518
LOC101928161	0.00348402	-0.0190672
LOC101928162	-0.0146379	-0.0043562
LOC101928163	-0.0293424	0.0205092
LOC101928166	0.0208091	-0.0410459
LOC101928168	0.00335655	-0.00748068
LOC101928173	-0.0326452	0.0132727
LOC101928174	0.00820432	0.0307554
LOC101928177	-0.0225419	0.0267595
LOC101928180	-0.00748032	-0.0215102
LOC101928182	-0.0298057	0.0207663
LOC101928185	0.00859452	-0.0278367
LOC101928188	0.000469876	-0.0109925
LOC101928189	-0.0258262	0.010392
LOC101928191	-0.0127372	0.00979796
LOC101928193	-0.00788115	0.00577691
LOC101928195	-0.00297187	0.00277259
LOC101928196	-0.0154842	-0.0127543
LOC101928203	0.00159342	-0.000281063
LOC101928205	0.017397	-0.0244225
LOC101928207	-0.0548669	0.0162405
LOC101928208	-0.00228073	0.00887432
LOC101928211	-0.0141065	0.0209485
LOC101928212	-0.0371361	0.0211854
LOC101928214	-0.0884605	0.0326685
LOC101928215	0.0122098	-0.0073913
LOC101928216	-0.0288616	0.0114214
LOC101928217	-0.0684736	0.00274041
LOC101928219	-0.00284156	-0.00761146
LOC101928222	0.0135687	-0.024862
LOC101928223	-0.00510987	-0.00855158
LOC101928226	-0.0539016	0.0049866
LOC101928227	0.00734658	-0.0203001
LOC101928228	0.0200828	-0.0334604
LOC101928230	0.0577922	-0.0259858
LOC101928231	0.00418335	-0.00684297
LOC101928234	0.000483879	-0.0111241
LOC101928236	-0.00247361	-0.0117024
LOC101928237	-0.0434934	0.0244365
LOC101928238	-0.00319397	-0.0335788
LOC101928241	0.00172956	-0.0129388
LOC101928249	0.00848949	-0.0250393
LOC101928250	-0.0445944	-0.0203248
LOC101928254	-0.00243491	0.0121352
LOC101928255	0.0029005	-0.0132784
LOC101928259	0.0143685	-0.00581687
LOC101928263	-0.0261325	-0.0102281
LOC101928266	-0.0175807	0.00932725
LOC101928268	-0.017114	-0.00826143
LOC101928269	-0.00522874	0.000232439
LOC101928272	0.00510311	-0.0114738
LOC101928274	-0.0412098	-0.00960098
LOC101928277	-0.00655378	-0.00885614
LOC101928278	-0.064239	-0.0118103
LOC101928279	-0.016533	0.00629759
LOC101928280	-0.00883097	-0.00895845
LOC101928283	0.0107938	0.0045598
LOC101928284	0.036758	-0.00665308
LOC101928286	-0.0172042	-0.00279574
LOC101928295	-0.0203449	-0.00212529
LOC101928296	0.000730275	-0.00269567
LOC101928297	-0.00319599	-0.00801802
LOC101928298	-0.015656	-0.00018428
LOC101928300	-0.0352362	0.0545818
LOC101928303	-0.0126787	0.0324114
LOC101928304	0.0292258	-0.0565695
LOC101928307	-0.13366	-0.0460845
LOC101928309	-0.0114585	0.00231408
LOC101928311	-0.00292102	0.0126056
LOC101928314	-0.012997	0.00980955
LOC101928316	0.00347017	-0.00324099
LOC101928322	-0.0512415	-0.0238389
LOC101928323	0.00854434	-0.041736
LOC101928324	-0.00999674	-0.000595216
LOC101928326	-0.00405488	-0.00873473
LOC101928327	-0.0495011	0.0143866
LOC101928331	0.00529995	0.00871872
LOC101928333	-0.0326847	0.0156588
LOC101928334	0.0158511	-0.0112997
LOC101928335	-0.0780155	-0.00987044
LOC101928336	-0.00952961	8.17775e-05
LOC101928338	-0.0298881	-0.0412653
LOC101928344	-0.0449023	0.00510498
LOC101928346	-0.00529644	0.0113126
LOC101928347	-0.0101115	0.00479503
LOC101928350	-0.00353683	-0.00234078
LOC101928351	-0.0174575	-0.010683
LOC101928352	-0.00646607	0.00535216
LOC101928353	-0.00375508	0.0084158
LOC101928354	0.00561721	0.0084408
LOC101928357	-0.00448057	0.00120429
LOC101928358	0.0359793	0.008004
LOC101928359	-0.0142399	-0.0100156
LOC101928361	0.00684577	-0.0195869
LOC101928362	0.0134771	-0.019139
LOC101928368	-0.0276043	0.0129814
LOC101928369	-0.00463084	-0.00503175
LOC101928370	0.0562549	-0.0532349
LOC101928371	-0.0197042	0.0156575
LOC101928372	-0.017542	0.0139944
LOC101928373	-0.0255794	-0.00195437
LOC101928377	-0.00750823	0.0203428
LOC101928380	-0.0217073	0.0175484
LOC101928383	-0.0417183	0.0206145
LOC101928386	-0.0500351	-0.00109067
LOC101928387	-0.0806351	0.0218053
LOC101928389	0.00367892	0.0125942
LOC101928391	-0.0197164	-0.00793318
LOC101928397	-0.0429967	0.00514098
LOC101928399	-0.00343703	0.00944395
LOC101928401	-0.01665	-0.00629148
LOC101928402	0.0111402	-0.0141344
LOC101928403	0.0098309	-0.00729379
LOC101928404	-0.00252101	-0.00780917
LOC101928405	-0.034138	0.00672238
LOC101928406	-0.0335323	0.000611927
LOC101928408	-0.00947538	0.00257579
LOC101928409	-0.00175668	-0.000552642
LOC101928414	-0.00497149	-0.0169964
LOC101928415	0.00107643	-0.00269159
LOC101928416	-0.126773	0.0105164
LOC101928417	-0.0195081	0.0122808
LOC101928419	0.011153	0.00965292
LOC101928421	-0.0573848	0.0401145
LOC101928422	-0.00273892	0.00357262
LOC101928423	-0.0659875	0.067338
LOC101928424	0.0251364	-0.0398797
LOC101928425	-0.0359297	0.0175658
LOC101928429	0.0272422	-0.0426599
LOC101928433	-0.0353007	5.42624e-05
LOC101928435	-0.0516157	-0.0115234
LOC101928436	-0.0156512	-0.0279901
LOC101928437	0.00115715	0.00558661
LOC101928438	0.00358321	-0.0192539
LOC101928441	-0.0113686	-0.00606032
LOC101928443	0.0021642	0.0311517
LOC101928445	-0.0155253	0.00678292
LOC101928446	-0.0275362	0.0271282
LOC101928447	-0.00730606	0.00816313
LOC101928448	-0.00564301	0.00874133
LOC101928449	-0.00608942	-0.00265882
LOC101928451	-0.0925936	0.0106634
LOC101928453	-0.0864851	0.0312224
LOC101928459	-0.0142369	0.000445285
LOC101928460	-0.00877018	0.0033752
LOC101928461	-0.00787329	-0.0130017
LOC101928462	-0.0175838	-0.0138346
LOC101928463	-0.0312466	-0.0418384
LOC101928464	-0.019545	-0.0108004
LOC101928465	-0.0355177	0.0219449
LOC101928466	-0.0288227	0.0226909
LOC101928471	-0.00546395	0.0145221
LOC101928473	-0.00830133	0.0126088
LOC101928474	-0.0244224	0.00422474
LOC101928476	-0.0511265	0.0163203
LOC101928487	0.0166933	-0.0153851
LOC101928489	-0.00414844	-0.0241519
LOC101928491	-0.0299163	0.0121694
LOC101928495	-0.00828086	0.000638624
LOC101928499	0.0261915	-0.0270131
LOC101928504	0.0103972	-0.0129946
LOC101928505	-0.0279398	-0.0151767
LOC101928506	0.00681051	-0.0117511
LOC101928508	-0.0244232	0.00401937
LOC101928509	0.00233537	-0.0257607
LOC101928510	-0.0036209	-0.0124256
LOC101928512	-0.0227098	0.00874245
LOC101928514	-0.0092749	0.0136151
LOC101928517	0.00800368	0.000303779
LOC101928519	0.00879186	-0.00411806
LOC101928521	-0.0284921	0.0685642
LOC101928522	-0.0444321	-0.00176068
LOC101928524	-0.0663687	0.0212885
LOC101928525	0.01089	0.00255814
LOC101928526	-0.00409441	0.0051588
LOC101928529	-0.00878075	0.0102895
LOC101928530	0.00964777	-0.0144293
LOC101928531	-0.0117882	-0.00164285
LOC101928535	-0.01164	-0.00218019
LOC101928539	-0.0276205	-0.0205608
LOC101928540	0.00358271	-0.00610058
LOC101928543	0.00285394	-0.00596987
LOC101928546	-0.0133904	0.0337139
LOC101928551	-0.0177315	0.00112637
LOC101928553	-0.0721799	0.0365962
LOC101928554	0.035194	-0.0364125
LOC101928556	-0.0248847	-0.00037525
LOC101928560	-0.00278321	-0.00452014
LOC101928561	0.00776376	-0.00383926
LOC101928563	-0.0195958	0.00336322
LOC101928565	-0.000826683	0.00158067
LOC101928567	-0.0043126	-0.00796266
LOC101928570	0.00922115	-0.0131595
LOC101928572	-0.0123143	-0.000103836
LOC101928573	-0.0358871	-0.00982233
LOC101928574	-0.0278572	0.0151003
LOC101928576	0.00279516	-0.048899
LOC101928580	-0.0191651	0.00905196
LOC101928583	-7.43839e-05	-0.0185318
LOC101928584	0.0361333	0.00776839
LOC101928587	-0.00340728	0.00182313
LOC101928588	-0.0126242	0.0077534
LOC101928590	-0.00308506	-0.0754947
LOC101928591	0.00688599	-0.0128056
LOC101928592	-0.0304504	0.0309341
LOC101928595	0.00294763	0.00820259
LOC101928596	-0.00561215	0.00450563
LOC101928597	-0.0221308	-0.00556823
LOC101928599	-0.0271776	-0.0185155
LOC101928600	-0.0150256	0.00124796
LOC101928602	-0.0085313	0.00339219
LOC101928608	-0.0374044	0.0199684
LOC101928609	-0.0165074	0.00407796
LOC101928610	-0.00606297	-0.00685828
LOC101928614	-0.00924551	-0.000146675
LOC101928617	0.0428907	-0.0447011
LOC101928621	-0.0204174	0.00786788
LOC101928622	-0.0356818	0.0482157
LOC101928624	-0.0415939	0.000444845
LOC101928625	-0.0205766	-0.00886713
LOC101928626	0.0111833	-0.0131053
LOC101928627	-0.00347004	0.00124513
LOC101928628	-0.0172948	0.00437886
LOC101928631	-0.0339232	0.0163667
LOC101928632	-0.00981186	0.0058654
LOC101928635	-0.0411723	0.0148362
LOC101928636	-0.0124976	0.00259999
LOC101928639	-0.00442658	-0.000743629
LOC101928645	0.0125867	-0.0127486
LOC101928650	0.00186923	-0.0110701
LOC101928651	0.0264621	-0.0411154
LOC101928658	-0.0273496	-0.000321896
LOC101928659	-0.0205476	0.00670348
LOC101928663	0.00239315	-0.0155248
LOC101928667	-0.0337739	-0.0387077
LOC101928668	0.00088252	-0.000846287
LOC101928673	-0.0385076	0.0208113
LOC101928674	-0.013212	0.00138397
LOC101928675	0.00232791	-0.013854
LOC101928677	-0.0190775	0.0110997
LOC101928678	-0.0676904	0.00106712
LOC101928679	0.00600892	0.0420308
LOC101928682	-0.00013552	-0.00768693
LOC101928688	-0.0208046	0.0032486
LOC101928692	0.00504379	-0.0145007
LOC101928694	-0.00584095	-0.00731959
LOC101928696	-0.0337115	0.0108917
LOC101928697	0.00125798	-0.00370212
LOC101928700	-0.0255236	0.0322509
LOC101928701	-0.04891	0.00458912
LOC101928702	-0.0433829	0.0380629
LOC101928704	-0.000984674	0.0276858
LOC101928705	-0.0125905	0.0387397
LOC101928707	0.00704613	-0.00220075
LOC101928708	-0.0101225	0.00109276
LOC101928710	0.000304074	-0.000272291
LOC101928711	-0.00555538	-0.010538
LOC101928716	0.0031366	-0.00032896
LOC101928718	-0.00983915	0.00354498
LOC101928719	-0.00506927	-0.00702016
LOC101928721	-0.0198165	-0.0173898
LOC101928725	0.00710291	-0.0227482
LOC101928726	-0.00738565	0.000873977
LOC101928727	-0.0222647	-0.00119001
LOC101928728	-0.0166479	0.0034665
LOC101928731	-0.00535328	-0.00700949
LOC101928733	-0.0142592	0.00881961
LOC101928737	-0.0248003	0.00665779
LOC101928738	0.00292711	-0.0151432
LOC101928739	0.00318413	-0.00402449
LOC101928741	-0.0133037	-0.000163994
LOC101928745	-0.00457321	0.0125675
LOC101928747	0.0106258	-0.00970803
LOC101928751	-0.00587983	-0.00672207
LOC101928755	0.000511108	-0.0055244
LOC101928760	0.0231619	0.0243161
LOC101928762	-0.0358937	-0.049367
LOC101928764	0.00694559	-0.0218144
LOC101928765	-0.00473461	-0.0113919
LOC101928766	-0.00910606	-0.0500812
LOC101928767	0.0688442	-0.0641583
LOC101928768	-0.0089609	0.0130843
LOC101928769	-0.000891564	-0.00108876
LOC101928777	-0.0304382	0.00897858
LOC101928778	0.00818683	0.0208375
LOC101928786	-0.0968852	0.0324964
LOC101928788	-0.0634044	0.0158695
LOC101928790	-0.0825442	-0.0230574
LOC101928792	0.0166746	-0.0136407
LOC101928794	-0.00764457	-0.00711518
LOC101928796	0.00619135	0.010815
LOC101928797	0.000299599	-0.0158734
LOC101928807	-0.0514489	0.0434771
LOC101928808	0.00711891	0.0131112
LOC101928809	0.00780434	-0.0128348
LOC101928810	0.00414596	0.00103093
LOC101928811	-0.00946719	0.00509571
LOC101928812	0.0238575	-0.019856
LOC101928813	0.0284156	-0.00969657
LOC101928814	-0.0542626	0.0369469
LOC101928815	-0.0495051	-0.0127948
LOC101928816	0.0361089	-0.025622
LOC101928817	0.00512276	-0.0168007
LOC101928818	0.00526261	-0.0136669
LOC101928819	-0.0159163	-0.00112149
LOC101928820	-0.00105423	-0.00654858
LOC101928823	-0.0010945	-0.0128287
LOC101928824	-0.00209925	0.00801098
LOC101928829	0.0244125	-0.0264329
LOC101928832	0.00330072	-0.0535425
LOC101928834	0.0112992	-0.0125452
LOC101928837	0.00477233	-0.0124346
LOC101928841	-0.0570104	0.0282906
LOC101928842	0.0097906	0.00428442
LOC101928844	-0.00809537	-0.000302829
LOC101928845	0.0215523	-0.0116957
LOC101928847	-0.0040714	-0.0191805
LOC101928848	-0.0395742	0.00941165
LOC101928849	-0.0132052	-0.021757
LOC101928850	0.016595	-0.0139106
LOC101928855	-0.0659375	0.032203
LOC101928856	0.0316188	-0.0294672
LOC101928858	-0.00841707	-0.00215425
LOC101928859	-0.00550113	0.000182386
LOC101928860	-0.0105247	-0.00439623
LOC101928861	-0.0222564	-0.00774156
LOC101928864	0.0121188	-0.025468
LOC101928865	-0.0205211	0.0132096
LOC101928866	-0.00674576	-0.00410557
LOC101928868	0.000857352	-0.00774024
LOC101928870	0.0349137	-0.0391869
LOC101928872	-0.0184419	-0.00126938
LOC101928875	-0.0463206	0.0276837
LOC101928876	0.0231906	-0.0337917
LOC101928879	0.00845936	-0.0102379
LOC101928880	0.0128114	0.00571234
LOC101928881	-0.00456458	0.00695828
LOC101928885	-0.0266701	-0.0106178
LOC101928886	-0.00190674	-0.00268623
LOC101928887	-0.0343987	0.00700075
LOC101928890	-0.0389276	0.0172281
LOC101928891	-0.0298441	0.0636431
LOC101928893	0.0099127	-0.0133097
LOC101928894	-0.000915226	-0.00971369
LOC101928895	-0.0223373	0.0144701
LOC101928896	-0.0130466	0.00948164
LOC101928903	0.00370991	0.00515331
LOC101928904	-0.010609	-0.000925589
LOC101928906	-0.0528051	0.0267359
LOC101928907	0.00179118	-0.0133717
LOC101928908	-0.00297058	0.00107472
LOC101928909	-0.0779379	0.0515685
LOC101928912	-0.0316724	-0.00631929
LOC101928915	-0.00435312	-0.0030018
LOC101928919	0.0123884	0.00238074
LOC101928923	0.0165347	0.0132826
LOC101928926	-0.0211711	-0.0176337
LOC101928927	0.0085465	-0.0147304
LOC101928929	-0.037869	-0.00488366
LOC101928932	0.00142304	-0.00135345
LOC101928933	-0.0107959	-0.016744
LOC101928936	-0.03113	0.00677192
LOC101928937	-0.0358311	0.0129084
LOC101928940	-0.00832489	-0.00510824
LOC101928941	0.00144586	-0.00304945
LOC101928942	-0.00139103	0.00735934
LOC101928943	-0.0196206	0.0164588
LOC101928944	-0.0128126	-0.00530539
LOC101928946	-0.0331244	0.0111652
LOC101928948	-0.0471885	-0.0156934
LOC101928952	-0.0157893	-0.0130391
LOC101928957	-0.0301739	-0.0097231
LOC101928959	-0.00825296	0.000353863
LOC101928960	-0.00459457	0.00249345
LOC101928961	-0.135805	0.042909
LOC101928962	-0.0118833	-0.00753357
LOC101928963	0.0170205	-0.0182505
LOC101928964	-0.0208886	-0.0198806
LOC101928969	-0.01923	0.0213739
LOC101928973	0.00581439	-0.00714338
LOC101928977	-0.0442628	-0.0112174
LOC101928978	-0.00248273	0.00859146
LOC101928979	0.0115776	0.00288313
LOC101928981	-0.0145618	-0.0011219
LOC101928982	-0.00179218	-0.0239818
LOC101928984	0.00482646	-0.0129038
LOC101928988	-0.0435911	0.0109739
LOC101928989	0.0126594	-0.014484
LOC101928991	0.00208113	0.0128129
LOC101928992	-0.013983	0.00145607
LOC101928993	0.00559922	-0.00966257
LOC101928994	-0.0104993	0.000272144
LOC101928995	-0.0357712	-0.00126297
LOC101928996	0.0315035	0.00132372
LOC101928998	-0.0411575	-0.022493
LOC101929002	0.00275253	-0.00318716
LOC101929003	-0.0116407	0.0169055
LOC101929004	-0.0301082	0.0111882
LOC101929005	-0.0110021	-0.0185304
LOC101929007	0.000227731	0.00806159
LOC101929008	-0.00366193	-0.0104888
LOC101929013	0.00389758	-0.00625852
LOC101929014	-0.0044454	0.0116984
LOC101929018	-0.0380429	0.0125659
LOC101929019	-0.0144612	0.0134586
LOC101929021	-0.0112717	0.00701605
LOC101929023	0.00305714	-0.00065834
LOC101929027	-0.00755163	0.00685562
LOC101929028	0.005873	0.0121665
LOC101929036	-0.0241242	0.013772
LOC101929043	-0.0416685	-0.00914994
LOC101929047	-0.0331748	-0.0176712
LOC101929048	-0.000470476	-0.00195668
LOC101929053	-0.00950686	0.00248371
LOC101929054	-0.00811044	-0.00882102
LOC101929057	-0.0204928	0.00393362
LOC101929060	0.00329386	-0.000680804
LOC101929064	-0.0611318	0.0175913
LOC101929066	-0.0135121	0.00775201
LOC101929072	0.00282721	-0.00739205
LOC101929077	-0.00230985	-0.00737382
LOC101929079	0.0157046	-0.0336713
LOC101929087	-0.00290443	0.00224071
LOC101929089	-0.00503183	-0.00027664
LOC101929090	0.00876738	0.00323906
LOC101929095	0.0148541	-0.0138093
LOC101929097	0.00361684	-0.00696826
LOC101929099	-0.00864631	-0.00667161
LOC101929104	-0.0219058	0.00302591
LOC101929106	-0.0160666	-0.00983235
LOC101929107	-0.0185799	0.00681516
LOC101929109	-0.00185013	0.00926234
LOC101929112	0.0118459	-0.0240178
LOC101929117	-0.00138938	0.00328813
LOC101929122	0.0122628	0.00830118
LOC101929124	0.0192672	-0.0208572
LOC101929125	-0.0322635	0.0136615
LOC101929128	-0.00320211	0.00184748
LOC101929130	0.0371873	-0.0167016
LOC101929132	-0.00587888	0.0326875
LOC101929133	0.00326242	0.000251316
LOC101929134	0.00994014	-0.02257
LOC101929138	-0.0128842	0.00740687
LOC101929140	-0.00916291	-0.0104739
LOC101929141	-0.0331529	0.00452968
LOC101929142	0.00359627	0.00140776
LOC101929143	-0.0412138	-0.0264232
LOC101929144	0.0213828	-0.0134842
LOC101929147	-0.00893646	-0.0260203
LOC101929148	-0.00822777	0.0083047
LOC101929151	0.0034311	-0.00420716
LOC101929156	-0.0186071	0.00216894
LOC101929159	-0.00856398	-0.00211114
LOC101929160	0.00781915	-0.00682852
LOC101929161	-0.00820218	-0.00103413
LOC101929162	-0.0106028	-0.000528266
LOC101929163	-0.0117695	-0.0195995
LOC101929165	-0.0682377	0.0327269
LOC101929174	0.0016934	0.000667606
LOC101929179	-0.073662	-0.0123222
LOC101929181	-0.00864573	0.00482238
LOC101929185	-0.160718	0.111439
LOC101929188	0.0289384	-0.00908804
LOC101929199	-0.00727932	0.00569503
LOC101929200	-0.0111051	-0.0203223
LOC101929201	-0.0735563	0.0221761
LOC101929203	-0.010616	-0.0095492
LOC101929204	-0.0405256	0.0282488
LOC101929206	0.0092962	0.00057304
LOC101929207	-0.015325	-0.000553957
LOC101929208	-0.0110993	0.000862499
LOC101929210	0.00452245	-0.00762705
LOC101929216	-0.00670325	-0.0035812
LOC101929224	-0.00236322	-0.0179357
LOC101929226	0.000269672	-0.000513867
LOC101929227	-0.0419498	0.0101631
LOC101929229	0.00564369	-0.0108848
LOC101929230	-0.00373277	-0.00260998
LOC101929231	0.0181305	-0.00728715
LOC101929232	-0.109072	0.0241582
LOC101929234	0.000374734	-0.0173638
LOC101929236	-0.00141912	-0.00503289
LOC101929237	-0.0640923	0.00535764
LOC101929239	-0.0129007	-0.000448476
LOC101929240	-0.013422	-0.0137176
LOC101929241	-0.00259935	-0.00272576
LOC101929242	-0.0095817	-0.00251923
LOC101929243	0.0340331	-0.0278452
LOC101929248	-0.018372	0.00913411
LOC101929249	0.0181615	-0.247073
LOC101929250	-0.00442637	-0.0095071
LOC101929251	-0.00501673	-0.0117283
LOC101929254	-0.00263706	0.00637904
LOC101929256	-0.0504907	0.0110255
LOC101929259	0.00293617	-0.00191711
LOC101929261	0.0523791	-0.0430483
LOC101929269	-0.0354435	0.0231445
LOC101929270	0.0036654	0.00375016
LOC101929272	-0.0548634	0.00358995
LOC101929278	-0.0721121	0.0630086
LOC101929279	-0.0200304	-0.00206479
LOC101929280	-0.148715	0.0708375
LOC101929285	0.00263312	-0.0118573
LOC101929287	-0.0148604	0.00304992
LOC101929289	0.0491059	-0.0796446
LOC101929290	-0.00553153	-0.000787753
LOC101929291	-0.00515822	-0.00165836
LOC101929293	-0.0552159	-0.0656431
LOC101929294	-0.0312189	-0.000267438
LOC101929295	-0.0162114	0.0108146
LOC101929301	0.00230889	0.010389
LOC101929305	-0.00739786	-0.014657
LOC101929307	0.0165143	-0.0181373
LOC101929308	-0.00605786	0.00289772
LOC101929309	-0.00310896	-0.00234835
LOC101929314	0.00120298	0.0068038
LOC101929315	-0.019544	0.00758972
LOC101929319	0.0153633	-0.0169549
LOC101929322	-0.00760985	0.0225145
LOC101929325	-0.00655438	-0.00188063
LOC101929326	-0.0229861	0.00857835
LOC101929331	0.00768401	-0.0166989
LOC101929333	0.00497655	-0.022365
LOC101929337	-0.0160704	0.00349197
LOC101929340	0.00759424	-0.00570133
LOC101929341	-0.0119202	-0.0677858
LOC101929347	-0.0612649	0.0572977
LOC101929348	-0.0531276	0.0314141
LOC101929349	0.0030639	-0.0148049
LOC101929350	-0.0118089	-0.00291671
LOC101929352	-0.00214697	0.00679121
LOC101929355	-0.00650305	-0.0371538
LOC101929356	-0.0176009	-0.0112951
LOC101929360	-0.00113307	-0.00671093
LOC101929364	5.41463e-05	-0.000491987
LOC101929371	-0.014331	-0.00322698
LOC101929372	0.0560997	-0.0666836
LOC101929373	-0.0318208	0.010052
LOC101929378	0.00730994	-0.0108029
LOC101929380	0.00474725	-0.0171082
LOC101929384	0.0107225	-0.0422123
LOC101929386	0.00212685	0.0062422
LOC101929395	-0.000634391	-0.00160732
LOC101929400	-0.034769	0.00387762
LOC101929401	-0.0510174	0.0347494
LOC101929406	-0.0139774	-0.000779006
LOC101929408	-0.0029069	0.00222203
LOC101929412	-0.0110106	0.00612096
LOC101929415	-0.000696151	0.0189506
LOC101929418	0.00710395	-0.0132731
LOC101929419	-0.00764934	0.007227
LOC101929420	-0.00200391	-0.00586535
LOC101929421	-0.00177077	0.00370469
LOC101929425	-0.137029	0.0203337
LOC101929426	-0.0294921	0.0472054
LOC101929427	-0.0219478	0.00793205
LOC101929431	0.000863309	-0.0248864
LOC101929433	-0.0557278	0.041502
LOC101929435	-0.00518876	0.0118678
LOC101929439	-0.00498041	0.00999646
LOC101929440	-0.00341768	-0.0109254
LOC101929444	-0.015991	-0.0321839
LOC101929445	-0.00391475	0.00407727
LOC101929450	-0.0120724	-0.00445509
LOC101929451	-0.0154411	0.00217115
LOC101929452	-0.0340101	0.00958781
LOC101929457	-0.0159038	0.00747225
LOC101929459	-0.00834349	0.000814001
LOC101929461	-0.0134759	-0.051038
LOC101929463	-0.0120808	-0.0124703
LOC101929464	-0.00602311	3.248e-05
LOC101929465	-0.0147591	0.0179901
LOC101929468	-0.047152	0.0244269
LOC101929469	-0.013716	-0.00180932
LOC101929473	-0.0556509	-0.0415121
LOC101929475	-0.00118313	0.00812236
LOC101929479	-0.0271346	0.0164809
LOC101929480	0.00852315	-0.0125176
LOC101929482	-0.0428421	0.0441849
LOC101929483	-0.0058332	-0.0056462
LOC101929484	0.013511	-0.0285619
LOC101929485	-0.0355755	0.0183426
LOC101929486	-0.00974794	0.00207511
LOC101929494	-0.00837195	-0.00510827
LOC101929497	0.0429115	-0.0676058
LOC101929498	-0.0245479	0.00431457
LOC101929504	-0.0188222	0.0048519
LOC101929505	-0.0454595	0.00834215
LOC101929506	-0.0205349	0.00332147
LOC101929507	0.00306795	0.00130346
LOC101929510	-0.00605407	0.000191583
LOC101929511	-0.0102616	-0.0013368
LOC101929512	0.00757766	-0.0106541
LOC101929516	-0.00686801	0.0045294
LOC101929519	-0.014116	0.00087234
LOC101929521	-0.0438862	-0.0151892
LOC101929523	-0.00988534	-0.0197247
LOC101929524	-0.0156782	-0.000710737
LOC101929526	-0.00535675	0.00421791
LOC101929527	0.00429897	-0.00830716
LOC101929529	-0.00779221	0.00157617
LOC101929532	-0.0148354	-0.00673893
LOC101929534	-0.088805	0.0458637
LOC101929540	-0.00703341	-0.00536415
LOC101929544	-0.118467	-0.0364286
LOC101929547	0.00685693	0.0165253
LOC101929549	-0.0166134	0.0200783
LOC101929550	-0.0714006	0.0446296
LOC101929551	0.0076329	-0.00129891
LOC101929552	-0.00851172	0.00134344
LOC101929555	6.94385e-05	-0.00213976
LOC101929558	-0.00682164	-0.00158151
LOC101929560	-0.0118594	-0.0190279
LOC101929563	-0.0243962	0.0561755
LOC101929565	-0.000171585	-0.0109435
LOC101929566	0.00786881	-0.0130759
LOC101929567	-0.0485274	0.0150116
LOC101929570	-0.102837	0.00453046
LOC101929573	0.0008939	-0.0130441
LOC101929574	0.0131336	-0.0214326
LOC101929575	-0.0239705	0.00492868
LOC101929576	0.0129183	-0.0158771
LOC101929577	-0.022337	0.0196396
LOC101929578	-0.0620455	0.0426457
LOC101929579	-0.00408922	-0.0191277
LOC101929580	0.00189828	-0.0170082
LOC101929586	-0.0314118	0.0214166
LOC101929592	0.000358084	-0.000209463
LOC101929594	0.0145796	-0.0158083
LOC101929595	-0.0216718	-0.0443561
LOC101929596	-0.0377479	-0.0167574
LOC101929598	0.0025111	0.00464497
LOC101929599	-0.00950141	-0.0212027
LOC101929605	-0.0439608	-0.0216617
LOC101929607	-0.0198575	-0.00371836
LOC101929608	0.0265107	-0.0248121
LOC101929609	-0.0058493	-0.000386489
LOC101929612	0.0103532	0.00769597
LOC101929614	-0.00914886	0.00368364
LOC101929615	-0.0127614	0.00267279
LOC101929617	-0.129185	-0.0146815
LOC101929625	0.0701656	-0.0738278
LOC101929628	-0.00228614	-0.000945231
LOC101929631	0.00854825	-0.00859748
LOC101929633	0.0171856	0.00854207
LOC101929634	-0.0319512	0.00286518
LOC101929638	0.0296046	-0.019966
LOC101929643	0.0209284	-0.0148245
LOC101929644	-0.0225379	-0.0414058
LOC101929645	-0.000188356	-0.00112903
LOC101929653	0.0248908	-0.0219255
LOC101929654	-0.0074477	-0.000656548
LOC101929657	0.0101467	-0.00684248
LOC101929660	-0.00343401	-0.000133718
LOC101929667	-0.00944208	-0.0131822
LOC101929670	-0.0212283	0.00298163
LOC101929675	0.00613007	0.0182358
LOC101929679	-0.0379213	0.00807245
LOC101929680	-0.00797574	0.134458
LOC101929682	-0.00640756	0.00557216
LOC101929691	0.0116314	-0.0136263
LOC101929692	-0.00863537	0.00693633
LOC101929694	-0.0215396	0.000854132
LOC101929696	-0.0022288	0.00150436
LOC101929697	-0.0022855	0.00763046
LOC101929698	-0.0227195	0.0081252
LOC101929700	-0.0295345	0.00457119
LOC101929703	-0.0167254	0.00733577
LOC101929704	-0.00607887	-0.00505457
LOC101929705	-0.0143356	0.00572902
LOC101929707	0.0176368	-0.000614485
LOC101929709	-0.00923637	-0.0340825
LOC101929710	-0.00758327	0.000182443
LOC101929713	-0.0358117	-0.000433308
LOC101929715	-2.57036e-05	-0.00077045
LOC101929717	-0.00655059	0.00919774
LOC101929718	0.00385564	-0.0426922
LOC101929719	0.00433918	-0.0104252
LOC101929721	-0.0169118	0.000482123
LOC101929727	-0.0227985	0.0114828
LOC101929728	-0.012473	-0.0151879
LOC101929732	-0.0306846	0.020067
LOC101929733	-0.00245541	-0.0247568
LOC101929738	-0.0024995	-0.0103169
LOC101929741	0.0064083	-0.00398675
LOC101929744	-0.0283057	-0.00497113
LOC101929747	0.00199474	-0.0156387
LOC101929748	0.00446503	0.0262279
LOC101929752	0.0183663	-0.0226231
LOC101929754	0.00571753	-0.0144107
LOC101929759	0.0202418	0.00644049
LOC101929762	0.0151695	-0.0210335
LOC101929763	0.0180368	-0.0227836
LOC101929767	-0.0631449	0.0783372
LOC101929771	0.00585454	0.00655097
LOC101929777	-0.0118252	-0.00858465
LOC101929787	-0.0029949	0.00808001
LOC101929788	-0.00108762	-0.00795434
LOC101929796	0.0248512	-0.0286192
LOC101929798	0.027908	-0.0410667
LOC101929800	-0.0923322	-0.0161845
LOC101929805	0.00355198	-0.00381887
LOC101929814	-0.00171859	0.00563853
LOC101929815	0.0093457	-0.0150931
LOC101929817	-0.00778564	-0.00691837
LOC101929820	-0.0188758	0.00490699
LOC101929823	-0.0263729	0.00386505
LOC101929826	-0.0171871	0.0243762
LOC101929828	0.0107388	-0.0177912
LOC101929831	0.00423613	0.0110659
LOC101929839	-0.0104569	-0.00494686
LOC101929846	-0.00874022	0.00182863
LOC101929860	-0.011644	0.00534397
LOC101929866	-0.0203439	-0.0164599
LOC101929882	-0.000153181	0.026805
LOC101929895	-0.0300623	0.0104015
LOC101929897	0.00186899	-0.00318422
LOC101929898	-0.016579	-0.00601373
LOC101929901	-0.00365282	-0.0094631
LOC101929908	-0.0322442	0.0153275
LOC101929918	0.00493821	-0.0119998
LOC101929929	0.02011	-0.0220008
LOC101929935	-0.00134287	-0.00855084
LOC101929937	0.0128429	-0.011084
LOC101929946	0.0334147	0.00300574
LOC101929950	-0.00201926	-0.00939368
LOC101929951	0.0619323	-0.0682312
LOC101929959	-0.0795443	0.00492994
LOC101929963	-0.0244096	-0.00289756
LOC101929964	-0.0418849	0.00278552
LOC101929974	-0.125371	0.0767967
LOC101929976	-0.00912431	0.00379963
LOC101929977	-0.00997064	0.000577879
LOC101929984	-0.0219205	0.0047406
LOC101929988	-0.0359138	0.0171418
LOC101929989	-0.0128637	0.0126944
LOC101929997	-0.00227135	-0.0128083
LOC101929998	-0.057158	0.0883343
LOC101930010	-0.00265564	-0.00714126
LOC101930023	0.0331845	-0.0479068
LOC101930026	-0.0472387	-0.00696111
LOC101930028	0.00508339	-0.00724904
LOC101930048	-0.0197385	-0.0298514
LOC101930053	-0.0616823	-0.0238666
LOC101930071	-0.0279625	0.00184447
LOC101930072	-0.0175777	0.0145649
LOC101930085	0.00604751	0.00626899
LOC101930090	-0.0687094	0.045882
LOC101930091	-0.0365078	0.0113757
LOC101930094	-0.00503912	0.00136941
LOC101930100	0.0170043	-0.0244598
LOC101930105	-0.0207002	0.019994
LOC101930109	-0.00527435	-7.6841e-05
LOC101930112	-0.0424522	0.0191812
LOC101930114	-0.0101627	0.0082348
LOC101930120	-0.000739318	-0.0413095
LOC101930131	-0.0143668	0.00418062
LOC101930137	-0.0036178	0.00567828
LOC101930149	0.0511731	-0.060399
LOC101930150	-0.00852802	0.0145468
LOC101930162	-0.00865695	0.0090909
LOC101930164	-0.00962721	-0.00688138
LOC101930275	0.138704	-0.139152
LOC101930276	-0.00162202	-0.0740589
LOC101930294	-0.00201024	-0.00297065
LOC101930307	-0.0146684	0.00244714
LOC101930332	0.0134172	-0.00974925
LOC101930347	-0.00803047	0.00718156
LOC101930370	0.0299886	-0.0164272
LOC101930420	0.0404658	-0.0320915
LOC101930421	-0.0385011	-0.021611
LOC101930434	-0.0640275	0.0246826
LOC101930452	0.0459776	-0.0264719
LOC101930496	-0.010504	-0.00868497
LOC101930523	-0.0153301	0.00954208
LOC101930525	-0.000126367	-0.00620618
LOC101930531	-0.0016628	-0.00929253
LOC101930593	-0.00426911	-0.00314707
LOC101930665	-0.0281663	-0.012627
LOC102031319	-0.00601797	-0.00450512
LOC102388891	0.0524712	-0.0633969
LOC102443352	0.00242962	-0.00625573
LOC102467073	0.0050035	-0.0155709
LOC102467080	-0.00685664	-0.00135877
LOC102467147	0.017292	0.0173067
LOC102467212	-0.0198717	-0.0101629
LOC102467213	-0.00705934	-0.00292059
LOC102467222	-0.0401482	0.00440722
LOC102467223	-0.00921323	0.00188913
LOC102467224	-0.000631877	-0.00407625
LOC102467225	-0.0194072	0.0085678
LOC102467226	-0.0316267	-0.0112349
LOC102467655	0.00531983	-0.00673402
LOC102503427	0.00268789	-0.00204928
LOC102546226	0.0162664	-0.0258255
LOC102546229	-0.00944371	-0.00119071
LOC102546294	0.031519	-0.0481127
LOC102546298	-0.00273945	-0.00452466
LOC102546299	-0.0457083	0.0204499
LOC102577426	0.006019	-0.00252097
LOC102606465	0.0309694	-0.00597185
LOC102659288	-0.00325456	-0.0119487
LOC102723305	-0.00182308	0.000989133
LOC102723307	0.00716639	-0.0192644
LOC102723309	-0.0145789	0.00343615
LOC102723311	0.00956464	-0.011289
LOC102723313	-0.0226445	0.0172308
LOC102723316	0.000659127	-0.0230755
LOC102723322	0.00373982	-0.00643522
LOC102723323	0.0177038	-0.0188183
LOC102723324	0.0445267	-0.0439348
LOC102723331	-0.00141599	0.0155149
LOC102723334	-0.00166836	-0.00681415
LOC102723335	-0.0216013	0.00772283
LOC102723337	-0.00350967	-0.00270522
LOC102723338	-0.0105167	0.040624
LOC102723341	5.76386e-05	-0.0129762
LOC102723342	-0.0203218	0.0154663
LOC102723345	0.00808932	-0.00604016
LOC102723346	0.0313552	-0.0216966
LOC102723348	-0.00582681	0.00819173
LOC102723350	-0.0411663	0.0220598
LOC102723354	-0.0350483	0.034553
LOC102723364	0.00584298	0.007446
LOC102723365	-0.0429773	0.00970854
LOC102723368	0.0005353	-0.0153419
LOC102723370	0.0112887	-0.0118343
LOC102723381	-0.0376111	-0.0384805
LOC102723383	-0.0134066	0.00549907
LOC102723385	-0.00473138	0.000656369
LOC102723389	-0.0141844	0.00756643
LOC102723390	0.0143107	-0.0239409
LOC102723392	-0.0857564	0.0326844
LOC102723395	0.00608677	-0.0113279
LOC102723400	0.00349225	-0.00909806
LOC102723401	-0.015882	0.00350987
LOC102723403	-0.0196162	-0.00352781
LOC102723406	0.00562468	-0.0255274
LOC102723409	-0.0235921	-0.0143494
LOC102723412	-0.0270296	0.0097149
LOC102723413	0.00758773	-0.00991041
LOC102723414	-0.00985807	0.00812965
LOC102723415	-0.0487144	0.0887563
LOC102723416	-0.00475763	0.00332265
LOC102723417	0.00772797	0.000663442
LOC102723418	0.0330691	-0.0343401
LOC102723421	-0.000763805	-0.00323358
LOC102723422	0.0165849	0.0187616
LOC102723430	-0.00552346	0.0105489
LOC102723436	-0.00834311	-0.00259032
LOC102723439	-0.009624	-0.00895763
LOC102723440	0.0232028	-0.0198622
LOC102723442	0.0119176	-0.0120157
LOC102723447	0.00187386	-0.00811518
LOC102723458	-0.0136039	-0.00394042
LOC102723463	-0.00984419	0.0010335
LOC102723464	-0.0100683	0.00655041
LOC102723465	-0.0120916	0.000482448
LOC102723466	-0.0201943	-0.000452784
LOC102723468	-0.0459049	0.00548084
LOC102723475	0.00544759	-0.00617516
LOC102723481	0.00686802	-0.00674345
LOC102723488	-0.0491888	0.00632475
LOC102723490	-0.0103034	-0.00732312
LOC102723493	0.0162152	-0.0269212
LOC102723498	-0.00542644	0.00511214
LOC102723503	0.0156344	-0.0771936
LOC102723505	0.00530079	-0.0110537
LOC102723506	0.0217864	-0.022072
LOC102723507	-0.00158244	-0.0142848
LOC102723512	-0.0227182	-0.00832167
LOC102723517	0.0107713	-0.0155892
LOC102723519	-0.00556965	0.00164238
LOC102723521	-0.0261636	0.11343
LOC102723526	-0.0167288	-0.00672796
LOC102723529	-0.0322615	-0.0147645
LOC102723533	-0.0181226	-0.00190219
LOC102723534	-0.0238504	-0.00572863
LOC102723535	-0.0224317	0.0121582
LOC102723536	-0.0112894	-0.00349612
LOC102723539	-0.0808874	0.0209012
LOC102723540	0.0473036	-0.0129366
LOC102723543	-0.0107195	-0.00731864
LOC102723546	-0.0205056	0.0171092
LOC102723548	-0.0323855	-0.0110101
LOC102723549	0.0108265	-0.00431608
LOC102723552	-0.0428199	0.0323075
LOC102723553	0.0455992	0.018516
LOC102723557	0.00436673	0.00173365
LOC102723560	-0.0129231	-0.0108473
LOC102723564	-0.0613159	0.0300837
LOC102723566	7.48609e-05	-0.00517181
LOC102723567	-0.0119435	-0.00850883
LOC102723568	-0.0293165	0.0179032
LOC102723574	-0.00536888	0.00115234
LOC102723575	-0.016624	-0.00202708
LOC102723582	-0.0177562	-0.00546
LOC102723589	-0.00242045	0.00710042
LOC102723591	0.000801472	0.0182569
LOC102723594	-0.0198364	0.00838514
LOC102723596	-0.000561099	0.00259655
LOC102723597	-0.0207473	0.0110081
LOC102723603	-0.00670374	0.00204161
LOC102723604	-0.0276289	-0.0087713
LOC102723608	-0.0104418	0.00167827
LOC102723611	-0.00748796	0.00541017
LOC102723619	-0.0331528	0.0126573
LOC102723622	0.048528	0.00242337
LOC102723623	-0.00391916	0.0058726
LOC102723624	-0.00488761	0.00598612
LOC102723626	0.00476678	-0.0116646
LOC102723627	-0.000538019	-0.0027565
LOC102723633	-0.00876279	0.00386193
LOC102723636	0.0154669	-0.0177544
LOC102723638	0.0071564	0.00306136
LOC102723639	0.00142252	-0.000390156
LOC102723640	-0.0417369	0.024177
LOC102723643	-0.0161387	0.00188776
LOC102723645	-0.108371	0.0196504
LOC102723647	-0.00664197	-0.00623923
LOC102723648	-0.0589034	0.000743962
LOC102723654	-0.0171243	0.00448628
LOC102723656	-0.00789237	-0.00745915
LOC102723657	0.00196581	0.00990727
LOC102723658	-0.0349119	0.0654867
LOC102723660	-0.0034284	-0.000197537
LOC102723663	-0.0436134	0.00878247
LOC102723665	0.00816659	0.0013796
LOC102723668	0.00805107	-0.0118318
LOC102723670	-0.0624423	0.0268813
LOC102723672	0.017561	-0.0304561
LOC102723675	0.00835159	0.0153215
LOC102723678	-0.0146402	0.00193018
LOC102723682	0.0219357	-0.0162562
LOC102723686	-0.0646623	0.0147345
LOC102723690	0.0154051	-0.0299765
LOC102723692	-0.00980623	-0.00554758
LOC102723694	-0.0310219	-0.00783465
LOC102723696	-0.0411576	0.000818498
LOC102723699	-0.00293919	0.00316076
LOC102723701	-0.0015729	-0.00338882
LOC102723703	-0.00326639	0.00641735
LOC102723704	-0.0202259	0.0317043
LOC102723706	-0.0410304	0.0266503
LOC102723708	-0.00257056	0.00295508
LOC102723709	-0.00705825	0.00702761
LOC102723711	-0.00968845	0.0015214
LOC102723714	-0.00918571	-0.00463466
LOC102723716	-0.00430649	0.00452529
LOC102723718	-0.0131792	0.00473692
LOC102723720	-0.0265081	0.00717587
LOC102723722	-0.0586872	0.0532733
LOC102723727	0.00432737	-0.00455693
LOC102723728	-0.00116494	0.056608
LOC102723729	-0.00116372	0.00249387
LOC102723730	-0.0144649	-0.00465713
LOC102723733	-0.0125275	0.00831122
LOC102723739	-0.0473033	0.00585219
LOC102723740	-0.00332604	0.0139422
LOC102723741	-0.0253544	0.0208896
LOC102723743	-0.084879	0.0474933
LOC102723746	-0.00976585	0.0201673
LOC102723749	-0.00164721	0.00182785
LOC102723750	0.00253692	-0.00320944
LOC102723752	-0.00505366	0.0062185
LOC102723755	0.0376332	0.0326352
LOC102723758	-0.00649598	-0.00863503
LOC102723759	-0.00101339	-0.00261687
LOC102723760	-0.0131773	0.0104024
LOC102723761	0.00435398	-0.0214434
LOC102723763	-0.0260123	0.00777562
LOC102723764	-0.0359178	-0.00149379
LOC102723765	-0.0125211	0.0153661
LOC102723766	0.00479844	-0.0129742
LOC102723769	0.00479369	-0.0168322
LOC102723777	-0.0324989	0.011496
LOC102723778	-0.00084201	0.000348634
LOC102723779	0.00817893	-0.0248164
LOC102723780	-0.00031849	-0.0187585
LOC102723782	-0.0226137	0.0169287
LOC102723784	-0.000388343	-0.000995439
LOC102723786	0.000950376	-0.00727404
LOC102723788	-0.0387	-0.00203102
LOC102723789	0.00124379	0.00863425
LOC102723791	-0.0260868	0.0106618
LOC102723794	0.00153164	-0.0185932
LOC102723795	0.00444253	-0.00573074
LOC102723798	0.000358026	-0.00488518
LOC102723802	0.00210568	0.00316063
LOC102723803	0.00815195	-0.00511325
LOC102723806	-0.0049502	-0.00374304
LOC102723809	-0.00825258	-0.00241898
LOC102723811	-0.00322057	0.0116383
LOC102723814	-0.0129145	-0.0119855
LOC102723817	-0.0164675	0.0122802
LOC102723824	-0.00569909	-0.000867781
LOC102723831	0.00453693	0.0013296
LOC102723834	-0.013238	0.00317989
LOC102723839	-0.0178895	-0.00352259
LOC102723842	-0.00565335	-0.00780902
LOC102723850	-0.00436905	0.00181852
LOC102723854	0.0170496	-0.0221762
LOC102723855	0.00674488	-0.00860572
LOC102723859	-0.0444826	-0.00720806
LOC102723862	-0.0235903	-0.000367418
LOC102723864	-0.000774165	0.00240253
LOC102723870	-0.0334734	0.0165545
LOC102723872	-0.00294237	-0.00448622
LOC102723878	-0.0116162	-9.57949e-05
LOC102723879	-0.00810188	-0.00157161
LOC102723885	-0.00840802	-0.00864925
LOC102723886	-0.0510677	0.0245168
LOC102723888	0.0556411	-0.0668575
LOC102723895	-0.0408808	0.00575967
LOC102723896	-0.0244165	0.00280106
LOC102723897	-0.0966002	0.0606085
LOC102723899	-0.0141121	-0.00149089
LOC102723904	-0.00110485	-0.0080501
LOC102723910	-0.0141272	-0.0141423
LOC102723911	-0.000626809	-0.00121037
LOC102723913	-0.00602416	-0.00323983
LOC102723914	-0.00636645	0.0012025
LOC102723915	-0.0103739	0.00371797
LOC102723917	-0.0158371	0.00413756
LOC102723919	-0.025354	-0.00100532
LOC102723922	-0.00823084	-0.0118507
LOC102723924	-0.0238184	0.0200943
LOC102723927	0.0231745	-0.0186417
LOC102723928	-0.0378712	0.0226716
LOC102723933	-0.0163659	0.00609393
LOC102723935	-0.0135268	-0.00610929
LOC102723944	0.0393529	-0.0370919
LOC102723948	-0.0106205	-0.0010782
LOC102723951	-0.018274	0.0089038
LOC102723952	-0.00906643	0.00442902
LOC102723955	0.034393	-0.0513847
LOC102723956	-0.0510192	-0.018977
LOC102723961	-0.00796105	0.00956467
LOC102723965	-0.0179351	0.00127246
LOC102723966	-0.00424917	0.00290278
LOC102723967	-0.0329297	-5.72411e-05
LOC102723973	-0.0149162	-0.00334468
LOC102723977	0.00659394	-0.00199568
LOC102723981	-0.0343764	0.0178864
LOC102723983	0.0203319	-0.00563198
LOC102723985	0.00536079	-0.00419677
LOC102723989	-0.00846184	-0.019277
LOC102723994	-0.0119089	0.0167058
LOC102723996	-0.00414175	-0.0376252
LOC102724001	-0.00185257	0.00598292
LOC102724004	-0.00669861	-0.0042733
LOC102724006	-0.0244314	0.0087475
LOC102724009	0.00333911	-0.0127396
LOC102724012	0.00124374	-0.0191142
LOC102724015	-0.0186561	-0.00988825
LOC102724018	-0.00908802	0.00814012
LOC102724023	-0.0210829	0.0736584
LOC102724025	-0.0274983	0.0198236
LOC102724030	-0.00638382	-0.00134132
LOC102724034	6.93665e-06	-0.00248164
LOC102724035	-0.0120668	-0.0119895
LOC102724036	0.00977193	-0.0135648
LOC102724039	-0.0179733	-0.016941
LOC102724040	-0.0237499	0.0176457
LOC102724041	0.000180344	-0.00236911
LOC102724046	0.0508169	-0.0189719
LOC102724047	-0.00648247	-0.00191624
LOC102724048	-0.0247093	0.00216801
LOC102724050	-0.0123196	0.0155265
LOC102724055	0.00805593	0.000435214
LOC102724057	-0.0426785	0.00272955
LOC102724058	-0.0242705	0.0457371
LOC102724062	-0.00752501	0.00308077
LOC102724063	-0.00390834	0.00528308
LOC102724064	-0.0192432	0.00983974
LOC102724068	-0.0569933	0.0257874
LOC102724069	-0.0828388	0.00683868
LOC102724070	-0.00752843	0.000209731
LOC102724072	-0.000211197	-0.00543681
LOC102724078	-0.0133097	0.00370796
LOC102724080	-0.00376194	0.00579652
LOC102724081	-0.0194618	-0.0046006
LOC102724084	-0.00538778	-0.0110485
LOC102724087	-0.0614409	0.0245246
LOC102724090	-0.0104769	0.0172933
LOC102724092	0.00718294	0.00133411
LOC102724093	-0.00652577	-0.00652613
LOC102724094	-0.0597623	0.0331007
LOC102724096	-0.0128098	0.00179499
LOC102724100	-0.0398362	0.0225082
LOC102724103	-0.000170561	-0.00453674
LOC102724104	0.0184772	-0.0374748
LOC102724109	-0.0961721	-0.074055
LOC102724110	-0.00620509	-0.0106609
LOC102724112	0.00783584	-0.0240597
LOC102724117	-0.000907334	-0.00339535
LOC102724119	0.0439765	-0.0681042
LOC102724120	0.0123753	-0.0101882
LOC102724122	0.00631682	-0.00701181
LOC102724124	0.102875	0.0182453
LOC102724134	-0.00978534	-0.00508879
LOC102724135	-0.00296062	-0.00295231
LOC102724139	-0.0236215	-0.0123532
LOC102724142	-8.47056e-07	0.0102856
LOC102724143	-0.0250252	0.00729062
LOC102724146	-0.00347683	-0.00693664
LOC102724148	0.000714532	-0.00809614
LOC102724149	0.0197551	-0.0265672
LOC102724156	-0.037108	0.0241118
LOC102724158	0.0182006	0.00732835
LOC102724159	-0.0388124	-0.00768757
LOC102724163	-0.00722375	0.0129525
LOC102724164	0.0122849	-9.50463e-05
LOC102724165	-0.00287181	0.00953534
LOC102724169	0.0112788	-0.0236192
LOC102724175	-0.00726978	0.00653902
LOC102724178	-0.00569365	0.00264989
LOC102724180	-0.0301857	0.00706363
LOC102724181	0.0163521	-0.0149925
LOC102724183	0.000651513	0.00680783
LOC102724190	-0.000886292	-0.00848745
LOC102724191	-0.015235	0.0145177
LOC102724194	0.00448574	0.0242931
LOC102724196	-0.0226167	-0.0802239
LOC102724200	0.00452279	-0.0181149
LOC102724205	0.00668082	0.00284115
LOC102724207	-0.02988	0.00643247
LOC102724209	0.00460235	-0.0106476
LOC102724210	0.0206459	-0.0189173
LOC102724211	-0.000716065	-0.0104734
LOC102724214	-0.0141695	-0.00914963
LOC102724216	-0.00354854	-0.00165945
LOC102724223	-0.0113292	0.00461617
LOC102724227	-0.00274451	-0.000134297
LOC102724229	-0.031453	0.0150458
LOC102724233	-0.0595445	0.0450772
LOC102724234	0.00217174	-0.00310273
LOC102724235	0.00168991	-0.00139936
LOC102724236	0.00754961	-0.0135767
LOC102724238	0.0104111	-0.0154666
LOC102724245	-0.00627236	-0.00689542
LOC102724247	0.000886071	-0.0024025
LOC102724252	-0.059387	0.0148158
LOC102724253	-0.000872515	-0.00149779
LOC102724262	-0.0378305	0.00888301
LOC102724265	0.038655	-0.0526704
LOC102724269	-0.0133295	0.00605809
LOC102724271	0.00242564	0.00259344
LOC102724273	0.00557378	-0.0118746
LOC102724275	0.0172184	-0.0839241
LOC102724281	0.0344139	-0.0745481
LOC102724283	-0.00731356	-0.00423095
LOC102724288	-0.0251432	-0.00030926
LOC102724289	0.0464215	-0.0771394
LOC102724290	0.023201	-0.0340376
LOC102724292	0.0080683	-0.0247061
LOC102724297	0.041713	-0.0599127
LOC102724301	-0.0158725	-0.0103801
LOC102724309	0.00654284	-0.0131258
LOC102724312	-0.0129609	-0.126913
LOC102724318	-0.039386	0.0152734
LOC102724319	-0.00314044	-0.0070412
LOC102724322	-0.011839	-0.0101182
LOC102724328	0.00146719	-0.00554259
LOC102724329	0.00938833	-0.0051048
LOC102724330	0.00390008	-0.00237282
LOC102724339	-0.0072698	-0.00641465
LOC102724344	-0.00281829	-0.00490875
LOC102724345	-0.0145157	0.0201741
LOC102724347	-0.0116202	-0.000731567
LOC102724350	0.000300478	-0.0046996
LOC102724351	-0.00201765	0.0112705
LOC102724352	-0.0394	0.0136364
LOC102724353	0.0185978	-0.0148943
LOC102724355	-0.000495574	-0.00260122
LOC102724356	-0.014013	-0.00234504
LOC102724358	0.00266276	-0.00692735
LOC102724359	0.0183947	-0.00992589
LOC102724360	0.0165677	-0.0190182
LOC102724362	0.0170066	0.00950014
LOC102724363	-0.0803093	-0.0636947
LOC102724364	0.00834826	-0.0152973
LOC102724371	0.00305513	0.00403111
LOC102724378	-0.00816762	0.00276886
LOC102724379	0.00189642	0.00506652
LOC102724380	0.0137147	-0.018513
LOC102724382	-0.122557	-0.0569449
LOC102724383	-0.0120286	-0.00101102
LOC102724385	-0.0199281	-0.0022112
LOC102724389	-0.0582334	0.000570219
LOC102724391	-0.0246337	0.00563197
LOC102724392	-0.010039	-0.0318053
LOC102724397	0.00605393	0.00171651
LOC102724400	-0.00506027	-0.00934776
LOC102724404	-0.0191781	-0.011688
LOC102724410	-0.00820477	0.00199604
LOC102724416	-0.0795524	0.00923725
LOC102724417	-0.0220264	0.00881353
LOC102724422	-0.000817114	-0.032751
LOC102724423	0.00492661	-0.00765495
LOC102724427	-0.0188232	0.00121971
LOC102724428	0.0125435	0.0121194
LOC102724430	-0.0115001	0.0102115
LOC102724432	-0.0164324	0.00586562
LOC102724433	0.00383838	-0.00470514
LOC102724434	-0.016071	-0.0198982
LOC102724436	-0.0112379	-0.00816449
LOC102724437	-0.0050624	-0.00432272
LOC102724438	-0.0165492	0.00596362
LOC102724441	0.022326	-0.012591
LOC102724442	-0.0290371	0.024078
LOC102724443	0.0168348	-0.0558237
LOC102724444	-0.0579286	0.0411228
LOC102724446	-0.011053	-0.00224449
LOC102724449	0.00488953	-0.0157625
LOC102724450	-0.0241119	0.0173851
LOC102724452	-0.020307	0.00104094
LOC102724455	-0.030215	0.000244121
LOC102724457	-0.17367	0.0599668
LOC102724458	0.00122388	0.0193918
LOC102724467	-0.0207393	0.0100706
LOC102724470	-0.0217701	-0.00517615
LOC102724471	-0.00990573	0.0111323
LOC102724474	0.0103399	0.00878427
LOC102724475	0.0074006	-0.00856737
LOC102724479	0.0367777	-0.0258407
LOC102724484	-0.00998855	-0.00250167
LOC102724485	-0.0174191	0.0118743
LOC102724488	-0.0637294	0.0387028
LOC102724490	-0.0153936	0.00277428
LOC102724491	0.00542958	-0.00645534
LOC102724495	-0.00134099	-0.0175724
LOC102724497	0.0111726	-0.00452747
LOC102724506	-0.0343214	-0.00883797
LOC102724507	-0.0153373	0.00554044
LOC102724508	0.0121225	-0.0134942
LOC102724509	-0.0171464	-0.00749999
LOC102724513	-0.0017375	-0.00156461
LOC102724514	0.00820516	0.0178424
LOC102724517	-0.0843646	-0.0180304
LOC102724520	-0.00559374	-0.00818841
LOC102724527	0.0560382	-0.0641597
LOC102724528	0.0240418	-0.0522807
LOC102724529	-0.0187987	0.0088577
LOC102724530	-0.0304948	0.0104115
LOC102724532	0.015348	-0.000147451
LOC102724534	0.00812456	0.0232928
LOC102724535	-0.00804349	0.00128138
LOC102724541	0.00940751	-0.0204373
LOC102724542	0.00283484	-0.00799489
LOC102724548	-0.0126088	-0.00198289
LOC102724550	-0.0258395	0.00355351
LOC102724551	-0.0293787	0.0172869
LOC102724552	0.00696443	-0.0109033
LOC102724553	-0.00583175	-0.00352844
LOC102724557	-0.0255628	0.000602157
LOC102724558	-0.0287576	-0.038024
LOC102724560	0.0124315	-0.0201968
LOC102724566	-0.00254733	0.000532136
LOC102724571	-0.00428519	0.0219783
LOC102724572	-0.00505708	-0.0217262
LOC102724577	-0.00642333	0.0241521
LOC102724580	-0.0249268	0.0280069
LOC102724581	-0.00267781	-0.00875671
LOC102724584	0.0179214	-0.0507761
LOC102724586	-0.0197348	0.0196444
LOC102724587	-0.00742002	-0.00170426
LOC102724589	-0.0043225	-0.0114063
LOC102724591	-0.0261473	0.00776107
LOC102724593	-0.0119999	0.0177584
LOC102724594	0.00465581	5.49811e-06
LOC102724596	0.00405436	-0.0179412
LOC102724601	0.00112801	-0.00238792
LOC102724602	-0.0334343	0.0245984
LOC102724603	-0.00200878	-0.00386082
LOC102724604	0.0864721	-0.0833401
LOC102724605	-0.0128164	0.0111319
LOC102724608	0.00126462	-0.00711466
LOC102724610	0.00992712	0.00705892
LOC102724612	-0.0207681	0.0246661
LOC102724615	-0.0202282	0.00582956
LOC102724618	0.0051357	-0.000406401
LOC102724623	-0.0251893	0.0482016
LOC102724624	0.0512984	-0.0251579
LOC102724625	-0.023178	-0.0229689
LOC102724632	0.00375243	0.00277974
LOC102724634	-0.0245139	-0.00430207
LOC102724637	-0.035188	-0.01045
LOC102724642	-0.0020013	-0.0124486
LOC102724643	0.0023289	-0.00336308
LOC102724644	-0.0457464	0.0247816
LOC102724646	0.0313875	-0.0192258
LOC102724648	-0.015953	0.00539416
LOC102724649	-0.0134195	-0.00102158
LOC102724657	-0.00948656	0.00282203
LOC102724659	-0.0511166	0.035261
LOC102724660	-0.0172831	-0.000994482
LOC102724661	0.0191442	-0.0307308
LOC102724663	-0.0389975	-0.0190098
LOC102724668	-0.0279406	0.0148671
LOC102724670	-0.0363523	-0.00386547
LOC102724672	-0.0503541	0.0248187
LOC102724676	-0.0576278	-0.0460193
LOC102724679	0.00912315	-0.00447043
LOC102724680	-0.00150273	-0.0326141
LOC102724682	-0.0206537	0.0158958
LOC102724683	-0.0413225	0.0158678
LOC102724687	0.0406349	-0.0375468
LOC102724689	-0.0415968	0.0267942
LOC102724691	0.00430565	0.00571451
LOC102724698	0.00462238	0.00488925
LOC102724699	-0.0772969	0.0226333
LOC102724700	-0.00241959	-0.00394545
LOC102724701	0.00401761	-0.00961146
LOC102724702	-0.0138293	0.00242256
LOC102724708	0.0124476	0.00103869
LOC102724711	-0.0305552	-0.00909806
LOC102724712	-0.00794619	-0.000590581
LOC102724714	-0.013842	-0.00504801
LOC102724715	-0.0164151	0.00037248
LOC102724719	0.00602943	-0.0106215
LOC102724720	-0.002841	-0.0205208
LOC102724723	-0.0427554	-0.00391493
LOC102724726	-0.00383413	0.00124783
LOC102724730	-0.0443432	0.025962
LOC102724731	0.000622517	-0.0658095
LOC102724732	-0.0110827	-0.020118
LOC102724733	-0.0269198	0.00698272
LOC102724734	0.00408419	0.00199987
LOC102724736	-0.103003	0.0283926
LOC102724738	-0.0280492	0.0118859
LOC102724739	0.00681007	-0.00518461
LOC102724740	-0.0685855	0.00672444
LOC102724744	-0.02804	0.00836818
LOC102724745	-0.00233455	-0.00187373
LOC102724748	-0.0202351	0.0172348
LOC102724749	-0.00728313	-0.000838054
LOC102724754	-0.0104381	0.000213554
LOC102724757	-0.0586406	0.032938
LOC102724761	0.0236949	-0.00722322
LOC102724765	-0.00103144	-0.0100947
LOC102724768	0.00322856	-0.0268789
LOC102724773	0.00804923	-0.00372558
LOC102724774	-0.00999618	-0.00461753
LOC102724775	-0.00725648	-0.00272273
LOC102724776	-0.0298112	0.0174272
LOC102724778	-0.0184413	-0.0343996
LOC102724780	-0.00633898	0.00535318
LOC102724782	-0.144143	0.0233084
LOC102724784	0.0187237	-0.0204734
LOC102724785	-0.0382653	-0.0368223
LOC102724790	-0.019389	0.0380464
LOC102724801	-0.00440447	-0.00852981
LOC102724802	-0.0314939	0.080707
LOC102724804	-0.00407159	0.00683463
LOC102724805	0.00728578	-0.0221489
LOC102724808	-0.034726	0.00296621
LOC102724810	0.00850169	-0.00542318
LOC102724814	-0.0274835	-0.0459872
LOC102724821	-0.00138928	0.003241
LOC102724830	-0.033764	0.00818643
LOC102724832	0.00526169	-0.0126027
LOC102724834	-0.121601	-0.0884166
LOC102724838	-0.0246842	0.0089872
LOC102724845	-0.0128528	0.00370556
LOC102724848	-0.00635588	0.00482804
LOC102724851	-0.0261688	-0.00828848
LOC102724853	0.0144966	-0.00804668
LOC102724857	-0.00886906	-0.000964954
LOC102724858	-0.000994796	-0.0046597
LOC102724859	-0.0150558	-0.0102439
LOC102724861	-0.000234594	-0.00642948
LOC102724862	-0.00704104	-0.000578464
LOC102724863	-0.0147471	-0.000991374
LOC102724866	0.0120267	0.00167537
LOC102724868	0.00579856	-0.00519314
LOC102724872	0.0169011	0.00626142
LOC102724877	-0.00958189	0.000292596
LOC102724880	-0.0029728	0.0166589
LOC102724881	-0.0173617	-0.0139877
LOC102724883	-0.0180041	0.00365065
LOC102724885	0.0319306	-0.0358583
LOC102724889	0.00452	-0.0143165
LOC102724890	0.00991679	-0.0137017
LOC102724895	-0.00214409	-0.0168191
LOC102724896	0.00370314	-0.00408033
LOC102724897	-0.00514628	0.00200932
LOC102724898	0.018218	-0.014616
LOC102724899	-0.0308071	-0.0195676
LOC102724900	-0.0298368	-0.00397614
LOC102724903	-0.0350254	0.00841046
LOC102724904	-0.00915998	0.000874697
LOC102724906	-0.060522	0.0346626
LOC102724907	0.00154296	-0.0125449
LOC102724908	-0.00714786	-0.00161743
LOC102724916	-0.0160106	0.00197787
LOC102724917	-0.0107379	-0.0053959
LOC102724919	-0.0314577	-0.00251448
LOC102724923	-0.0517117	0.0268912
LOC102724927	-0.0353222	0.0107473
LOC102724928	-0.0077787	0.00158349
LOC102724933	-0.0122433	-0.0052932
LOC102724934	-0.0290326	-0.0228791
LOC102724938	-0.00528749	-0.0048416
LOC102724943	-0.0164306	0.00366629
LOC102724945	0.0222709	-0.0256901
LOC102724946	0.00842036	-0.00471521
LOC102724947	-0.0353173	0.0153291
LOC102724948	-0.0240552	0.00130183
LOC102724949	-0.0466939	0.0294032
LOC102724950	-0.01101	-0.00951311
LOC102724960	0.00190078	-0.00208218
LOC102724965	0.00698029	0.000420316
LOC102724966	-0.00424691	-0.00770261
LOC102724968	0.00116669	0.0140385
LOC102724970	0.00487931	0.00306765
LOC102724973	-0.00599965	-0.00330705
LOC102725019	-0.000910866	-0.00553657
LOC102725022	0.000474862	-0.026413
LOC102725043	-0.0640136	0.0293424
LOC102725044	0.0233025	-0.0204046
LOC102725045	0.0455362	-0.049691
LOC102725048	-0.00960624	-0.00298536
LOC102725065	-0.00874074	0.00291187
LOC102725068	0.0108062	-0.00774776
LOC102725072	-0.0140857	0.00134333
LOC102725079	0.0171279	-0.0175707
LOC102725082	0.0104258	-0.0244253
LOC102725101	-0.0278513	0.013184
LOC102725105	-0.028623	0.0266713
LOC102725112	-0.00987602	0.0139665
LOC102725116	-0.0228503	-0.000469867
LOC102725121	-0.00632741	-0.00046084
LOC102725145	-0.0344775	-0.00545841
LOC102725160	-0.00442976	0.0184595
LOC102725165	-0.00793235	-0.00099833
LOC102725176	-0.0127824	-0.00260247
LOC102725180	-0.020178	0.0027261
LOC102725191	-0.00505382	-0.00659475
LOC102725195	-0.0263692	-8.30061e-05
LOC102725200	-0.00747886	0.00139417
LOC102725201	0.00563194	-0.010726
LOC102725204	0.00576338	0.0045659
LOC102725220	-0.00417603	-0.00716637
LOC102725227	-0.06208	-0.0270285
LOC102725228	0.0130479	-0.0108739
LOC102725231	-0.0677609	0.0268635
LOC102725238	-0.00237075	-0.00551532
LOC102725254	0.00177715	-0.00892404
LOC102725258	0.0194965	-0.047085
LOC102800447	-0.00994879	-0.00159491
LOC102929163	-0.00492707	0.000106045
LOC103021295	-0.0108572	0.00294401
LOC103021296	-0.00396339	-0.00142927
LOC103047893	-0.00222747	-0.00591398
LOC103091866	0.00938219	0.0186563
LOC103156999	-0.0235755	-0.00364555
LOC103171574	-0.000321246	-0.00210168
LOC103191607	0.00968134	-0.011884
LOC103568124	0.00255304	0.00136995
LOC103611081	-0.0187413	0.0157704
LOC103689916	-0.000479156	0.00841568
LOC103908605	0.00485698	-0.00525545
LOC104054148	-0.0245407	0.0167114
LOC104968399	0.0184329	-0.0249273
LOC105274304	-0.00229645	-0.0056585
LOC105369140	0.00541395	0.00470857
LOC105369141	0.0112509	-0.00270399
LOC105369142	-0.0133277	-0.00698499
LOC105369143	-0.00816506	0.000586845
LOC105369144	-0.0306376	-0.00563902
LOC105369147	-0.071884	0.0268449
LOC105369148	0.00365691	-0.00409979
LOC105369149	-0.0366434	0.0229873
LOC105369150	-0.00479852	-0.00648696
LOC105369151	-0.0294818	0.0221624
LOC105369152	-0.000556346	-0.00591992
LOC105369153	-0.0355911	-0.00236582
LOC105369154	-0.0450595	-7.73408e-05
LOC105369155	-0.021032	0.000469812
LOC105369156	-0.0283015	0.00895768
LOC105369159	0.0222361	-0.0272726
LOC105369160	0.0137972	-0.0129703
LOC105369161	-0.0392229	0.00117592
LOC105369162	0.000320794	-0.0150463
LOC105369163	-0.0517203	0.00862628
LOC105369164	-0.00510043	-0.00145688
LOC105369165	-0.00429329	0.00557301
LOC105369166	-0.0125399	0.00644986
LOC105369167	-0.00256608	0.00143801
LOC105369168	-0.030071	-0.0141553
LOC105369169	-0.00396362	0.00157955
LOC105369170	-0.056117	0.0273574
LOC105369171	-0.0146945	-0.00418068
LOC105369172	-0.0794221	0.0520097
LOC105369173	-0.0103205	-0.00182402
LOC105369174	-0.00943988	-0.0195655
LOC105369175	-0.0113951	0.00801085
LOC105369177	-0.019817	0.000358647
LOC105369179	-0.0111917	0.00870498
LOC105369180	-0.0401492	0.00541168
LOC105369181	-0.0139114	0.00551854
LOC105369188	-0.051263	-0.074664
LOC105369190	-0.0203417	0.00329754
LOC105369192	0.0171482	-0.024977
LOC105369194	-0.0351907	-0.0135702
LOC105369195	0.00180023	-0.0528386
LOC105369196	-0.00301178	0.00109498
LOC105369197	-0.0146989	-0.0313791
LOC105369198	0.00310238	-0.00407804
LOC105369199	-0.0248651	0.0309625
LOC105369200	-0.00305747	0.00388006
LOC105369201	-0.00878978	-0.0902437
LOC105369202	-0.00124976	-0.00484527
LOC105369203	0.0269716	0.0139842
LOC105369204	0.0278376	-0.0123194
LOC105369205	-0.0605878	-0.00282447
LOC105369206	-0.00293188	0.000818982
LOC105369207	-0.00314132	-0.00908401
LOC105369208	-0.0752213	-0.00423724
LOC105369209	-0.00225089	0.0154452
LOC105369210	-0.00725093	-0.00126637
LOC105369211	0.00477216	-0.0134398
LOC105369212	0.0338778	0.0146982
LOC105369213	0.0279567	-0.039791
LOC105369214	-0.0259827	0.0229931
LOC105369216	-0.00805062	0.00783792
LOC105369217	-0.00329466	0.00353486
LOC105369219	-0.0119137	-0.0373083
LOC105369221	0.00105494	-0.0116215
LOC105369222	-0.0238439	0.0184459
LOC105369223	-0.0843131	0.0405136
LOC105369224	-0.0167761	-0.00515618
LOC105369225	-6.05664e-05	-0.00126283
LOC105369228	-0.00142123	-0.00974704
LOC105369235	-0.0107173	0.0119614
LOC105369246	-0.0205437	0.00841462
LOC105369249	-0.024719	0.0112856
LOC105369266	-0.0018909	0.000644967
LOC105369272	-0.0171546	0.0193382
LOC105369279	-0.0519411	0.0208348
LOC105369286	0.0303908	-0.0436401
LOC105369287	-0.0145624	0.00637601
LOC105369288	-0.0227395	-0.00974163
LOC105369290	0.0241454	-0.0310585
LOC105369291	-0.0121598	-0.000499149
LOC105369292	-0.00152142	0.00147262
LOC105369293	-0.0170035	0.00189693
LOC105369294	0.00456059	-0.00489666
LOC105369295	-0.00192154	-0.00945527
LOC105369297	-0.0160817	-0.00124098
LOC105369298	-0.0147834	0.0119889
LOC105369299	0.0142549	-0.00388052
LOC105369300	0.00203451	0.00113205
LOC105369301	-0.00544702	-0.00163353
LOC105369302	-0.0998633	-0.0538076
LOC105369303	-0.00595237	-0.0061454
LOC105369304	-0.0335609	0.00717831
LOC105369305	0.00455871	6.13496e-05
LOC105369306	0.0342319	-0.115015
LOC105369307	-0.0378256	-0.0140854
LOC105369308	0.016532	-0.0117971
LOC105369309	-0.000691999	-0.00110881
LOC105369311	-0.0246099	0.00903185
LOC105369312	0.000388615	-0.00662233
LOC105369313	-0.0318011	0.00188396
LOC105369317	-0.00444126	0.00442786
LOC105369318	-0.00679711	-0.000312876
LOC105369319	0.0145857	-0.0221815
LOC105369322	-0.000499243	-0.00518822
LOC105369323	-0.0104426	0.0116583
LOC105369324	-0.0119159	-0.00923156
LOC105369326	-0.00179856	-0.00591779
LOC105369327	-0.0186839	-0.000462425
LOC105369329	-0.0143882	-0.0145727
LOC105369330	-0.0362679	0.00665113
LOC105369331	-0.0144625	-0.000342093
LOC105369332	-0.0187165	0.0156696
LOC105369333	-0.095323	0.00348396
LOC105369334	-0.170561	0.0384368
LOC105369335	0.00478792	-0.0374789
LOC105369336	-0.0682115	0.0360231
LOC105369337	-0.0207413	-0.00513812
LOC105369338	-0.00909497	0.0046077
LOC105369339	0.00088035	0.0116282
LOC105369340	-0.00117394	-0.00320997
LOC105369342	-0.00482425	0.00783231
LOC105369343	0.00653562	-0.0135336
LOC105369344	-0.0204711	-0.0154253
LOC105369345	0.101584	0.00678854
LOC105369346	0.000697008	-0.00944861
LOC105369347	-0.00244511	-0.0328741
LOC105369348	-0.0912723	0.0268728
LOC105369349	-0.0248928	0.025398
LOC105369350	-0.00570193	0.00677527
LOC105369351	-0.00962725	0.00258012
LOC105369352	0.011449	-0.0149865
LOC105369353	-0.00135415	-0.0142918
LOC105369354	-0.0156752	-0.00631303
LOC105369356	-0.00409214	-0.00539279
LOC105369357	0.00416957	-0.0162116
LOC105369359	-0.0214626	0.00173484
LOC105369360	-0.0700797	-0.00747152
LOC105369361	-0.0387151	0.010974
LOC105369362	0.00564693	-0.0111984
LOC105369363	0.025733	-0.0373882
LOC105369364	-0.014163	-0.00200926
LOC105369367	-0.0119516	0.00730835
LOC105369370	0.00759834	-0.0125466
LOC105369371	-0.00231312	0.0174075
LOC105369373	-0.00498129	-0.0112714
LOC105369374	-0.0224801	0.013409
LOC105369375	-0.0242444	0.0113626
LOC105369376	-0.000989715	-0.0387012
LOC105369377	-0.0261052	0.0110707
LOC105369378	-0.0645162	0.0192169
LOC105369379	-0.032577	0.00926996
LOC105369380	-0.0104641	-0.00529399
LOC105369382	0.00475523	-0.00533714
LOC105369383	-0.0463278	0.0146651
LOC105369384	-0.00486217	-0.000538743
LOC105369385	-0.00923782	-0.0010565
LOC105369386	-0.0213855	0.00729263
LOC105369387	0.00243808	-0.0114165
LOC105369388	-0.0782216	-0.0243975
LOC105369389	-0.0098505	0.0127286
LOC105369391	-0.143598	0.0423557
LOC105369392	-0.0082341	0.015022
LOC105369395	-0.00675035	-0.00415983
LOC105369398	-0.00871814	0.0033399
LOC105369401	-0.0119163	-0.00208623
LOC105369402	-0.0278374	0.00734426
LOC105369403	-0.00944471	0.00152289
LOC105369404	-0.0110965	0.00806549
LOC105369405	-0.0461571	0.0225823
LOC105369406	-0.0170977	0.00206321
LOC105369407	-0.0167857	-0.0064759
LOC105369408	-0.0247322	0.00445072
LOC105369409	-0.0164208	0.00820863
LOC105369410	0.00641098	-0.006311
LOC105369411	0.00428117	0.00219207
LOC105369412	0.0248887	-0.00770075
LOC105369413	-0.00844625	0.0170867
LOC105369414	-0.0155658	-0.0119653
LOC105369415	-0.0181179	0.00662673
LOC105369416	-0.032287	0.00150747
LOC105369417	-0.0429146	0.010846
LOC105369418	-0.0580528	-0.00675843
LOC105369419	-0.0364623	-0.00474301
LOC105369420	-0.00362276	-0.00239426
LOC105369421	-0.0393574	0.0198508
LOC105369422	0.00323585	-0.00855202
LOC105369423	0.00224368	-0.0140079
LOC105369424	-0.0218913	0.00633756
LOC105369427	0.00613529	-0.00902882
LOC105369428	-0.00865402	-0.00551673
LOC105369430	-0.0183075	0.00617968
LOC105369431	-0.00554847	0.0066662
LOC105369432	-0.00189266	0.0115221
LOC105369435	-0.00927512	-0.000611999
LOC105369436	-0.06259	0.0345429
LOC105369437	-0.00246326	0.028037
LOC105369438	-0.00180319	-0.000812901
LOC105369440	-0.00770503	0.000288453
LOC105369443	-0.0179372	0.0209348
LOC105369445	-0.0102754	0.0045008
LOC105369446	0.0058606	-0.00172023
LOC105369447	-0.0214636	0.00264375
LOC105369448	-0.0148461	0.010075
LOC105369449	0.00449174	0.00970797
LOC105369450	-0.0133659	0.0158148
LOC105369451	0.00537986	0.0155179
LOC105369455	0.003145	-0.00678682
LOC105369456	-0.0364209	0.057432
LOC105369459	0.00268054	0.0139273
LOC105369463	-0.0042894	-0.00490534
LOC105369464	-0.00463376	0.00853307
LOC105369465	-0.000183966	0.0104419
LOC105369468	-0.00636248	-0.00167892
LOC105369469	-0.00471158	0.00231036
LOC105369470	-0.0822227	-0.0145742
LOC105369471	-0.0592433	0.000807525
LOC105369472	-0.0245645	-0.0120072
LOC105369475	-0.00721205	-0.0142423
LOC105369476	-0.030052	0.00747663
LOC105369477	-0.00449678	0.00563651
LOC105369480	-0.000680769	0.000954379
LOC105369482	0.011486	-0.0122381
LOC105369484	0.0192449	-0.0149137
LOC105369493	-0.00862179	-0.0082817
LOC105369494	-0.00189934	0.00740868
LOC105369495	-0.0189597	0.0193715
LOC105369496	-0.0061293	-0.0119545
LOC105369497	-0.00597275	-0.00797604
LOC105369498	-0.00396314	-0.00552463
LOC105369499	0.0182209	-0.0119012
LOC105369500	-0.0124859	-0.00191694
LOC105369501	-0.0238168	0.0052587
LOC105369502	-0.0108628	0.00800227
LOC105369503	-0.0281272	0.0048891
LOC105369504	-0.0136657	-0.00223445
LOC105369507	-0.00625832	-0.0451776
LOC105369508	-0.023099	-0.0133172
LOC105369509	0.00952178	-0.0170708
LOC105369510	-0.0273627	-0.0172112
LOC105369513	-0.0124498	-0.00313287
LOC105369514	-0.00939737	0.0283842
LOC105369515	-0.0138446	0.0121152
LOC105369516	-0.0300499	0.00428065
LOC105369518	-0.00559027	0.000896941
LOC105369519	0.000149843	-0.0114023
LOC105369520	-0.0551539	0.0486583
LOC105369521	-0.0286868	0.0157155
LOC105369522	-0.0300581	0.0260016
LOC105369523	-0.0358422	0.0317996
LOC105369524	-0.00132783	0.00279414
LOC105369525	-0.0261816	0.00967184
LOC105369526	-0.027974	-0.00318683
LOC105369528	-0.000261785	-0.00657843
LOC105369532	-0.000804568	-0.0109978
LOC105369533	-0.0139016	0.00305079
LOC105369535	-0.0386714	0.012542
LOC105369536	-0.0238839	0.00561896
LOC105369537	-0.116204	-0.00435757
LOC105369538	-0.0154134	0.0312981
LOC105369542	0.00377095	0.00149862
LOC105369543	-0.00728936	-0.00521924
LOC105369544	-0.0160851	-0.00525295
LOC105369545	-0.0148186	3.41574e-05
LOC105369547	0.00719582	-0.0164567
LOC105369548	-0.0214238	0.0163241
LOC105369549	-0.0167821	0.0151151
LOC105369550	-0.00395463	0.00223165
LOC105369551	-0.0207434	0.00335964
LOC105369552	-0.0083886	0.00522467
LOC105369553	0.00857232	0.00120005
LOC105369554	-0.0135173	0.000340708
LOC105369555	-0.0142481	-0.00969649
LOC105369556	-0.017059	-0.00790885
LOC105369557	-0.042996	0.0386432
LOC105369558	-0.0193317	0.00373698
LOC105369559	-0.0939669	0.0320761
LOC105369560	-0.127055	0.0697328
LOC105369561	-0.048521	0.0115226
LOC105369562	-0.0305673	-0.0193921
LOC105369566	-0.0039039	0.00388344
LOC105369568	-0.0031997	-0.00313134
LOC105369569	0.0641917	-0.0495988
LOC105369570	-0.0075691	-0.0163137
LOC105369574	-0.00527706	0.00996665
LOC105369576	0.0158233	0.0168398
LOC105369578	0.0015941	0.000417011
LOC105369580	-0.0547713	0.0200285
LOC105369581	-0.106484	0.0652991
LOC105369582	-0.0157244	0.00326779
LOC105369586	-0.0112377	0.00275636
LOC105369587	-0.00846268	0.000855845
LOC105369588	-0.0668442	-0.0397458
LOC105369590	-0.0104824	0.0124717
LOC105369591	-0.00633631	-0.00821879
LOC105369592	-0.0424898	0.040331
LOC105369593	-0.0141472	0.0114443
LOC105369594	-0.0114089	-0.0214193
LOC105369595	-0.00597255	-0.0434243
LOC105369599	-0.00477691	0.0020009
LOC105369603	-0.0310734	0.0126796
LOC105369605	-0.0169302	0.059973
LOC105369606	-0.0153303	0.0122817
LOC105369607	-0.00541632	-0.0108564
LOC105369608	-0.00642425	-0.00531668
LOC105369609	-0.0235413	-0.00751407
LOC105369611	-0.0110294	0.0546461
LOC105369613	-0.0219761	-0.00301357
LOC105369614	-0.00801003	0.0100682
LOC105369617	-0.0146974	0.0017411
LOC105369621	0.0445872	-0.0154988
LOC105369623	0.00307873	-0.0362472
LOC105369628	0.00283526	-0.0118947
LOC105369629	-2.32673e-05	0.00602019
LOC105369630	0.000686178	-0.00987193
LOC105369631	0.00253988	-0.00102083
LOC105369632	0.0201253	0.0623212
LOC105369633	-0.00264067	0.00481132
LOC105369636	-0.0334705	0.0106183
LOC105369638	-0.0504441	0.0376261
LOC105369640	-0.00159285	0.00517346
LOC105369641	-0.00496727	-0.00135119
LOC105369642	0.00345806	-0.0236011
LOC105369643	-0.0361099	0.0161434
LOC105369652	0.000352941	-0.000631316
LOC105369653	0.00160621	0.00291739
LOC105369655	-0.00341942	-0.00599711
LOC105369656	0.0016906	-0.00992254
LOC105369657	-0.0111517	-0.00303414
LOC105369658	-0.00476501	0.00565273
LOC105369659	-0.00612005	0.00735107
LOC105369660	-0.0151663	-0.000538013
LOC105369662	-0.054614	0.00659671
LOC105369663	0.00411487	0.00658158
LOC105369665	-0.005993	0.00797332
LOC105369667	-0.118008	0.0824231
LOC105369668	-0.0173549	-0.00299362
LOC105369669	-0.041934	0.0153071
LOC105369671	0.046777	0.00572682
LOC105369672	-0.026647	-0.000954526
LOC105369673	-0.0263042	0.00890661
LOC105369675	0.0249648	-0.0251358
LOC105369678	0.00720281	0.00998027
LOC105369679	-0.014224	-0.00498299
LOC105369680	-0.0304533	-0.00799584
LOC105369681	-0.0704281	0.0321305
LOC105369682	-0.043528	0.0218996
LOC105369683	-0.0161854	-0.00335125
LOC105369684	-0.0105418	0.011112
LOC105369685	-0.00816115	0.00375469
LOC105369686	-0.0129901	0.00323535
LOC105369687	-0.0102743	0.00690746
LOC105369689	-0.0014575	-0.00592231
LOC105369690	-0.0235031	0.0316601
LOC105369691	0.00931293	-0.0171592
LOC105369692	0.0469096	-0.0409048
LOC105369693	-0.0177556	-0.0293719
LOC105369694	-0.0114305	-0.0126488
LOC105369695	-0.00732356	0.0159645
LOC105369696	-0.00246015	-0.0132205
LOC105369697	-0.0129522	-0.0174969
LOC105369699	-0.0122516	0.0150925
LOC105369702	0.0132469	0.0157082
LOC105369703	0.0232198	0.024755
LOC105369705	-0.00634973	-0.00529638
LOC105369706	0.0261162	-0.0294793
LOC105369707	-0.011768	0.000143282
LOC105369708	-0.00650764	-0.00198354
LOC105369709	0.0118149	-0.023941
LOC105369710	0.00464623	-0.00179383
LOC105369711	-0.00289818	-0.0164518
LOC105369713	-0.0119334	0.0076749
LOC105369714	-0.0322956	0.00443568
LOC105369720	-0.00311334	-0.00692443
LOC105369721	-0.0225916	0.00681144
LOC105369722	-0.0160006	0.00193529
LOC105369724	-0.0238687	0.0105144
LOC105369725	0.0182477	-0.0681245
LOC105369727	-0.0372727	-0.0288171
LOC105369728	-0.000721587	-0.00987946
LOC105369729	-0.00807488	-0.00107004
LOC105369730	0.0287222	-0.00466928
LOC105369731	-0.00575295	0.0221355
LOC105369732	-0.0539128	0.0243523
LOC105369733	-0.0809403	0.0139593
LOC105369734	-0.0170487	-0.0134319
LOC105369735	-0.00243587	0.000409732
LOC105369736	-0.00776143	0.00111151
LOC105369737	0.00264565	-0.00147314
LOC105369739	-0.00352613	-0.000705852
LOC105369740	0.00153921	0.000791499
LOC105369741	-0.013367	0.00187236
LOC105369743	-0.0211276	0.000637179
LOC105369744	-0.00832503	-0.00365957
LOC105369745	-0.00453637	-0.00830081
LOC105369746	-0.0151631	-0.00831102
LOC105369747	-0.00344332	-0.0104704
LOC105369748	0.0351815	-0.058399
LOC105369750	-0.000727527	0.00201966
LOC105369753	-0.00746094	-0.00306795
LOC105369754	-0.0235027	0.0254383
LOC105369755	-0.00446834	0.00318289
LOC105369756	-0.00520666	-0.00473641
LOC105369757	-0.0080753	-0.00457962
LOC105369758	-0.000860514	0.00551097
LOC105369759	-0.00335699	0.00135792
LOC105369760	-0.0376029	0.0183453
LOC105369761	-0.103295	0.0170921
LOC105369762	-0.0615134	-0.00108384
LOC105369763	-0.00321323	0.00337613
LOC105369764	0.0140778	-0.00596765
LOC105369765	-0.020445	0.0156296
LOC105369767	0.0237025	-0.0383434
LOC105369768	-0.0108452	0.00621808
LOC105369770	-0.000234028	-0.00385325
LOC105369771	-0.00445214	0.000202666
LOC105369774	0.00140119	-0.00275938
LOC105369776	0.000507621	-0.00924773
LOC105369777	-0.0115977	0.0078316
LOC105369778	-0.0369774	0.00775374
LOC105369779	0.00052936	-0.0180046
LOC105369780	0.000848142	0.00248908
LOC105369781	-0.0154781	0.0127004
LOC105369782	0.00686635	-0.00170587
LOC105369783	-0.0374095	0.00369147
LOC105369787	-0.00387045	0.00423258
LOC105369790	-0.00972567	-0.00270737
LOC105369791	0.0132567	-0.0131098
LOC105369793	-0.0298333	0.0189449
LOC105369794	-0.0341979	0.0178184
LOC105369795	-0.0282307	0.0108605
LOC105369798	0.00847406	-0.00685704
LOC105369799	0.0199429	-0.0318203
LOC105369801	0.0162893	-0.028551
LOC105369802	-0.0158199	0.00545323
LOC105369803	0.0129853	-0.00138916
LOC105369807	-0.00468654	-0.0448658
LOC105369809	-0.000572345	0.0138993
LOC105369811	-0.0194658	0.0401383
LOC105369812	0.00365867	-0.00251481
LOC105369814	-0.000523489	0.00639459
LOC105369816	-0.0312395	-0.00611285
LOC105369817	-0.015013	-0.00348522
LOC105369818	-0.0230838	0.0076073
LOC105369819	-0.0133305	0.00263619
LOC105369820	-0.0203886	0.00812262
LOC105369822	-0.00742142	0.00246256
LOC105369823	0.00373527	0.0296782
LOC105369824	-0.0161969	-0.0132145
LOC105369825	-0.0164277	-0.0242853
LOC105369826	-0.00447216	-0.058287
LOC105369827	0.0232973	-0.0379924
LOC105369828	-0.01454	-0.0154482
LOC105369829	-0.0233703	0.00320774
LOC105369830	-0.00191284	-0.00238822
LOC105369834	-0.00597679	-0.0113282
LOC105369835	-0.0340744	0.0108845
LOC105369837	-0.00578317	-0.00574022
LOC105369838	0.0157234	-0.0261885
LOC105369839	-0.0150867	-0.0053288
LOC105369841	-0.00698014	-0.0078036
LOC105369843	0.00036404	0.0168723
LOC105369845	-0.0045347	-0.00141398
LOC105369847	-0.00815071	0.00610186
LOC105369850	0.0219081	-0.0267981
LOC105369852	-0.0268729	-0.0308158
LOC105369854	-0.0098184	-0.00108259
LOC105369855	-0.0137769	0.000213494
LOC105369856	-0.0826948	0.0125168
LOC105369857	-0.0283785	-0.0144002
LOC105369858	-0.0256195	-0.0383403
LOC105369859	-0.0133845	-0.00342564
LOC105369860	-0.0117803	-0.00586187
LOC105369861	-0.00940241	-0.0150139
LOC105369862	-0.150388	0.0111357
LOC105369863	-0.0784322	0.00550005
LOC105369864	-0.0441523	0.00719077
LOC105369865	-0.0368821	-0.0207895
LOC105369866	0.0326818	-0.0331458
LOC105369867	-0.0182236	-0.00261526
LOC105369868	-0.0464324	-0.0328467
LOC105369869	-0.0211461	0.00397186
LOC105369870	-0.0281984	0.0107018
LOC105369871	-0.00758353	-0.0493353
LOC105369872	-0.0538097	-0.00977787
LOC105369873	-0.0137852	-0.0205537
LOC105369877	-0.0558634	0.0585981
LOC105369879	0.000729489	-0.00721213
LOC105369882	-0.000533046	-0.00648222
LOC105369883	-0.00821477	-0.0248242
LOC105369884	-0.00942113	0.0236281
LOC105369885	-0.0155905	0.00641309
LOC105369888	-0.135812	0.0368871
LOC105369889	-0.0395039	-0.0410279
LOC105369890	-0.0557934	-0.00819741
LOC105369892	-0.00986338	-0.0129331
LOC105369893	-0.0126119	-0.00099157
LOC105369894	-0.0488444	-0.0286222
LOC105369895	-0.0454156	-0.0439631
LOC105369898	0.0100295	-0.00672692
LOC105369901	-0.00278675	0.00642372
LOC105369906	-0.00880286	-0.00455293
LOC105369907	0.00335915	-0.0047135
LOC105369908	-0.0163299	-0.00509153
LOC105369910	-0.0123713	0.00204672
LOC105369911	-0.00142044	-0.00623232
LOC105369912	-0.0067046	-0.00424825
LOC105369913	0.00850608	-0.0020723
LOC105369914	0.0104545	-0.017933
LOC105369915	-0.00667361	0.00623313
LOC105369916	0.00635437	0.0161336
LOC105369917	-0.00147789	0.0170239
LOC105369918	-0.000938264	0.00890673
LOC105369919	-0.00794541	0.0252901
LOC105369921	-0.00778783	0.0120043
LOC105369923	0.00057172	-0.0119366
LOC105369924	-0.00136853	-0.00130925
LOC105369926	-0.0205209	-0.0113069
LOC105369927	-0.000419313	-0.00800626
LOC105369928	-0.0148685	-0.0230093
LOC105369929	0.0241839	-0.0339494
LOC105369933	-0.00195981	-0.00718735
LOC105369934	-0.0594891	0.00619014
LOC105369935	-0.00448	-0.0164518
LOC105369938	-0.0566209	0.00344794
LOC105369939	0.00275458	-0.00867151
LOC105369940	0.0040592	-0.0148619
LOC105369942	0.0219586	0.021067
LOC105369947	-0.0174772	0.0176707
LOC105369949	-0.0166917	0.000725165
LOC105369950	-0.0301142	0.00761249
LOC105369951	-0.00322246	-0.00868406
LOC105369952	0.00344633	0.00330594
LOC105369953	-0.0234367	-0.0122561
LOC105369954	-0.00439214	-0.00180446
LOC105369955	-0.0104699	0.00375237
LOC105369957	0.0114803	-0.0191273
LOC105369958	-0.00742677	-0.00133494
LOC105369959	-0.0176355	-0.00799917
LOC105369960	-0.0490628	0.00659075
LOC105369961	-0.0399965	0.00941864
LOC105369962	-0.00312861	0.0288185
LOC105369965	-0.0337124	0.023252
LOC105369968	-0.0109143	0.0121778
LOC105369969	0.0106152	-0.0113293
LOC105369970	0.00114111	-0.0085293
LOC105369971	-0.048961	0.0283566
LOC105369972	-0.00207167	0.00123627
LOC105369974	0.00947333	-0.0119026
LOC105369975	0.0017169	0.0025415
LOC105369976	-0.00117963	-0.00717018
LOC105369977	-0.0129331	0.0107328
LOC105369979	0.000566022	-0.00236522
LOC105369980	-0.00965814	0.0133756
LOC105369982	-0.0273212	0.0022576
LOC105369983	-0.0248669	0.0102259
LOC105369984	0.00457428	-0.00348241
LOC105369985	-0.00548044	-0.000338057
LOC105369986	-0.00313193	-0.00866463
LOC105369987	0.000415794	-0.00128803
LOC105369988	-0.0125263	-0.0017026
LOC105369989	-0.0213884	-0.00417763
LOC105369990	-0.0192588	0.0095486
LOC105369993	-0.00623405	-0.00988663
LOC105369995	-0.00694217	-0.00011665
LOC105369998	0.000422581	-0.0068388
LOC105370000	-0.00046905	-0.0034812
LOC105370004	-0.00801697	-0.00232561
LOC105370006	-0.0152679	0.0177034
LOC105370008	-0.000554777	0.0109881
LOC105370009	-0.0203491	0.02524
LOC105370010	-0.01763	0.0105132
LOC105370011	-0.110739	0.0597184
LOC105370012	-0.0163293	0.00195301
LOC105370013	0.000655413	0.00125485
LOC105370015	0.000261604	-0.00185673
LOC105370017	-0.00335679	0.00526354
LOC105370018	-0.00663828	0.00632498
LOC105370019	-0.00983294	0.0122923
LOC105370020	-0.00796466	0.00217484
LOC105370021	-0.0325134	0.0317657
LOC105370022	-0.028493	0.0129163
LOC105370023	-0.102868	0.103312
LOC105370024	-0.00478731	-0.00092935
LOC105370025	-0.00255442	-0.00373695
LOC105370026	-0.0108651	0.00820447
LOC105370027	0.00751998	-0.00800204
LOC105370028	-0.0161349	0.00473195
LOC105370029	-0.0197718	0.0131805
LOC105370030	0.00457573	-0.00986155
LOC105370031	0.0057399	-0.00806908
LOC105370032	0.0109254	-0.00453939
LOC105370034	-0.030226	0.0234566
LOC105370037	-0.00822997	0.00240602
LOC105370038	-0.00680686	-0.00723281
LOC105370039	0.0180451	-0.0147266
LOC105370040	-0.0367519	0.0283437
LOC105370041	-0.0184465	0.00738162
LOC105370042	-0.0369461	0.0200098
LOC105370043	-0.0315197	0.0280851
LOC105370044	-0.0207064	0.00632865
LOC105370045	0.0198253	0.00634512
LOC105370046	-0.00813587	0.00361231
LOC105370047	0.0015316	-0.0057936
LOC105370048	-0.0178552	0.00270918
LOC105370049	-0.00840111	-0.00216454
LOC105370050	-0.00980655	0.00736873
LOC105370051	-0.0101127	-0.00364549
LOC105370052	-0.0799261	0.029096
LOC105370053	0.00123427	-0.00642718
LOC105370054	-0.0440838	0.0266209
LOC105370057	-0.0331419	0.0162493
LOC105370058	-0.00433525	0.00301121
LOC105370059	-0.0359002	-0.0168618
LOC105370060	0.0153734	-0.005927
LOC105370061	0.00318329	-0.00725889
LOC105370062	0.000920257	0.0048366
LOC105370066	-0.0303458	-0.0195105
LOC105370067	-0.0492967	-0.00593466
LOC105370068	-0.0026538	-0.00326679
LOC105370069	-0.00799292	-0.00296277
LOC105370070	-0.000774032	-0.0101389
LOC105370071	-0.00481277	-0.000127006
LOC105370072	-0.0328232	0.0253673
LOC105370073	-0.0176446	-0.00271813
LOC105370074	-0.0797511	0.0204387
LOC105370076	-0.00787127	-0.00251288
LOC105370081	-0.0238084	0.00486236
LOC105370082	-0.0316489	0.0268611
LOC105370085	-0.0136581	0.0118232
LOC105370088	-0.0190073	-0.00375089
LOC105370089	-0.00412128	0.00887685
LOC105370090	-0.0136944	0.00709617
LOC105370091	-0.103289	-0.0097322
LOC105370093	-0.00715974	0.000476356
LOC105370094	-0.000657979	0.000367346
LOC105370095	0.00492574	-0.00104477
LOC105370096	-0.00550038	0.00222328
LOC105370097	-0.0138349	-6.25149e-05
LOC105370103	-0.00254778	-0.016852
LOC105370105	-0.00488815	-0.00335599
LOC105370109	-0.00686294	0.00788345
LOC105370110	-0.0295907	-0.0142042
LOC105370112	-0.00646418	0.00467132
LOC105370113	-0.0543652	0.0196457
LOC105370114	-0.0297216	0.0115425
LOC105370115	-0.00675315	-0.0154669
LOC105370117	0.0214912	-0.0256079
LOC105370119	0.0121575	-0.0200828
LOC105370120	-0.0122089	0.00495439
LOC105370121	-0.00218458	0.000802125
LOC105370122	-0.0498991	0.0380381
LOC105370125	0.0157646	-0.0339701
LOC105370126	-0.0159398	0.00530588
LOC105370127	-0.00677524	-0.00425555
LOC105370128	-0.000727356	-0.00045039
LOC105370129	-0.00633155	-0.0113627
LOC105370132	-0.00955846	0.0103296
LOC105370133	-0.0296993	-0.00369047
LOC105370134	0.0390851	-0.00989032
LOC105370135	0.000117484	-0.00717305
LOC105370136	-0.0223582	0.00409193
LOC105370137	-0.0169529	0.00898325
LOC105370138	0.00887698	-0.00464466
LOC105370140	-0.0142651	0.000563636
LOC105370141	-0.0177946	-0.00546787
LOC105370143	-0.0459234	0.00680074
LOC105370144	0.0195771	0.0336071
LOC105370145	-0.00405322	-0.00795732
LOC105370146	-0.00566812	-0.0161443
LOC105370147	-0.0182272	0.00120583
LOC105370148	0.00152743	-0.0147681
LOC105370149	-0.0015968	-0.00241283
LOC105370151	-0.0253093	0.0159326
LOC105370152	-0.0134218	-0.00539175
LOC105370153	0.00628895	-0.00688141
LOC105370154	0.0130291	-0.000581442
LOC105370155	0.00737863	-0.00273373
LOC105370156	-0.0251981	-0.00625964
LOC105370157	-0.0359947	-0.00543258
LOC105370158	-0.00533675	-0.0114554
LOC105370159	-0.0115131	-0.00229706
LOC105370160	-0.00856757	-0.0123993
LOC105370162	-0.0370363	0.00359286
LOC105370163	-0.106501	0.0378144
LOC105370165	0.00871925	-0.015449
LOC105370166	0.00778097	-0.00621716
LOC105370168	-0.0293462	-0.00724144
LOC105370169	-0.00146214	-0.0649983
LOC105370170	-0.0187022	-4.22063e-05
LOC105370172	0.0321599	-0.0265969
LOC105370173	-0.0118724	0.00415492
LOC105370174	0.00199379	-0.0174858
LOC105370175	-0.00187892	-0.0288936
LOC105370177	-0.00348098	0.00120254
LOC105370180	0.000719629	-0.00112994
LOC105370181	-0.0230283	0.00855274
LOC105370182	-0.057102	-0.0380581
LOC105370183	-0.0719141	-0.0424981
LOC105370184	-0.0094944	-0.000767465
LOC105370185	-0.0253807	-0.00202125
LOC105370186	-0.0886252	0.0349794
LOC105370188	-0.0161643	0.00596216
LOC105370190	0.00407174	-0.00923134
LOC105370191	-0.00800666	-0.0113016
LOC105370194	-0.0174022	-0.00932105
LOC105370195	-0.0316359	0.00879093
LOC105370196	-0.0134944	0.0217581
LOC105370198	-0.103264	0.0372461
LOC105370200	-0.00488213	-0.00683508
LOC105370203	-0.009016	-0.00698395
LOC105370204	-0.0185686	0.00709285
LOC105370205	-0.00295383	-0.00118804
LOC105370206	0.00407839	-0.0224588
LOC105370207	0.0244301	-0.0171159
LOC105370208	0.0185517	-0.00182674
LOC105370210	-0.0158964	-0.00680735
LOC105370213	-0.00854436	-0.00179718
LOC105370214	-0.00681475	-0.0192702
LOC105370217	-0.000695517	-0.00767101
LOC105370221	-0.00463991	-0.00268437
LOC105370224	-0.0137833	-0.0226582
LOC105370227	0.00574475	-0.00506975
LOC105370229	-0.00920813	0.00238085
LOC105370230	-0.00616034	-0.00340538
LOC105370236	0.00584662	-0.0113645
LOC105370247	-0.059723	-0.0590401
LOC105370248	0.00327818	-0.00615598
LOC105370256	0.00206515	1.36129e-05
LOC105370257	0.0085744	0.030799
LOC105370258	0.0162121	0.011887
LOC105370259	0.0162205	0.0481385
LOC105370262	-0.0118492	-0.0178693
LOC105370263	-0.0246345	-0.0123691
LOC105370264	-0.0112216	-0.0138045
LOC105370265	-0.0198489	-0.0497536
LOC105370266	-0.0193642	-0.0217842
LOC105370267	-0.000482517	-0.0106243
LOC105370270	-0.00546456	-0.00598058
LOC105370273	-3.33605e-06	-0.00509292
LOC105370274	0.0181013	-0.0111808
LOC105370275	0.0133078	-0.025314
LOC105370276	-0.00966039	0.000916462
LOC105370278	-0.0219585	0.00748065
LOC105370280	-0.00467914	-0.0119922
LOC105370284	0.00235089	-0.0126939
LOC105370286	-0.0151472	-0.0165346
LOC105370287	-0.00783382	-0.000784012
LOC105370288	0.000277093	-0.0011929
LOC105370290	0.00194857	-0.0021127
LOC105370295	-0.0062863	0.020255
LOC105370296	0.00931943	-0.000711133
LOC105370297	0.00379218	-0.00304354
LOC105370299	-0.0143447	-0.0136192
LOC105370300	0.000730939	-0.00194755
LOC105370301	-0.00841548	-0.0105697
LOC105370302	-0.0207362	-0.0269621
LOC105370303	-0.103362	-0.0157887
LOC105370304	-0.0143278	0.00115236
LOC105370307	-0.0275433	0.00909555
LOC105370308	-0.0185907	0.00129152
LOC105370312	0.00511074	-0.0108571
LOC105370315	0.013594	-0.0254942
LOC105370316	0.031978	-0.0323315
LOC105370318	-0.00838337	0.00220585
LOC105370319	-0.0220148	0.0034599
LOC105370320	0.00309091	-0.0118647
LOC105370321	-0.0059954	-0.0127528
LOC105370322	-0.0186458	0.00190273
LOC105370323	-0.042232	0.0219318
LOC105370324	-0.0291946	-0.00198887
LOC105370325	-0.00843481	-0.00104987
LOC105370326	-0.0516226	0.0468872
LOC105370327	4.90361e-05	0.00739595
LOC105370328	-0.0224615	0.0239961
LOC105370331	-0.0426335	0.016166
LOC105370333	0.0212107	0.0172294
LOC105370334	-0.0184821	-0.00120676
LOC105370335	-0.0354903	0.0178034
LOC105370337	-0.0495541	0.0190893
LOC105370345	-0.00587707	-0.00500053
LOC105370346	-0.00698311	-0.00201593
LOC105370348	-0.00278196	-0.00875246
LOC105370350	-0.0129772	0.0110337
LOC105370351	-0.00354227	-0.00825198
LOC105370352	-0.0481389	0.0254701
LOC105370353	-0.114804	0.0265445
LOC105370354	-0.100215	0.0189385
LOC105370355	-0.0258822	-0.00797335
LOC105370356	-0.00464752	0.0157541
LOC105370358	-0.00697146	-0.00424214
LOC105370359	0.0115432	-0.0241219
LOC105370360	-0.0295575	0.0152983
LOC105370361	-0.00774745	0.00547726
LOC105370362	-0.0191631	0.00445023
LOC105370363	-0.00461788	0.00245887
LOC105370365	-0.0243393	0.00489074
LOC105370366	-0.00945542	0.0195664
LOC105370367	-0.018291	0.00900707
LOC105370368	-0.00527503	-0.00572125
LOC105370369	-0.00483066	0.0259944
LOC105370374	-0.0229112	-0.00802013
LOC105370375	-0.000184227	0.00802186
LOC105370376	-0.00617811	0.00250812
LOC105370377	-0.0229125	0.0118056
LOC105370380	0.000261393	-0.00417708
LOC105370382	-0.0131601	0.00199486
LOC105370384	-0.0375759	0.00632311
LOC105370396	0.00874223	-0.0154032
LOC105370397	0.00606748	-0.0267496
LOC105370399	-0.00342556	-0.00267758
LOC105370400	-0.00206929	0.00865766
LOC105370404	0.027421	-0.0350193
LOC105370406	0.00437546	-0.0166862
LOC105370408	0.00341157	-0.00275261
LOC105370410	0.0036573	-0.00414946
LOC105370411	-0.0193595	0.00869945
LOC105370412	0.00627635	-0.0213982
LOC105370413	0.0111802	-0.0117073
LOC105370416	-0.0943831	0.0277701
LOC105370417	-0.00303594	-0.00158781
LOC105370423	-0.0127051	0.00125957
LOC105370424	-0.0260412	0.0222448
LOC105370425	-0.000227619	-0.0201696
LOC105370427	-0.0383481	-0.033394
LOC105370428	-0.00685784	-0.0189972
LOC105370429	-0.0108538	0.00673501
LOC105370431	0.000347666	-0.0149751
LOC105370434	-0.0132992	0.00394257
LOC105370435	-0.00205013	-0.00495938
LOC105370436	-0.011223	-0.00576816
LOC105370437	-0.000454955	-0.0024211
LOC105370438	-0.0019142	-0.00142857
LOC105370439	-0.0083394	0.00298959
LOC105370440	0.00735435	-0.00875901
LOC105370441	-0.002213	-0.00445802
LOC105370442	0.0305357	-0.0101749
LOC105370443	0.0205028	-0.00946094
LOC105370445	0.00536003	-0.0156225
LOC105370446	-0.00251631	-0.00881741
LOC105370447	0.000448984	0.0062797
LOC105370448	-0.00969493	0.00838973
LOC105370449	-0.0113313	-0.000759659
LOC105370450	-0.0295496	0.0230073
LOC105370451	0.00203268	-0.0387704
LOC105370452	0.00825652	-0.0311472
LOC105370454	0.0177347	-0.0175099
LOC105370456	-0.0670807	-0.104531
LOC105370458	-0.0142381	0.00147673
LOC105370459	0.00296009	-0.0137894
LOC105370460	-0.0582447	0.02116
LOC105370461	-0.0607413	-0.00655197
LOC105370462	-0.0417175	0.00510451
LOC105370463	-0.00518883	-0.0058187
LOC105370464	-0.0259265	-0.00518549
LOC105370465	-0.0076089	0.00133083
LOC105370468	0.00034231	0.00425578
LOC105370469	-0.078466	0.0631338
LOC105370473	0.000371524	-0.0120742
LOC105370474	-0.00912586	-0.00353886
LOC105370475	-0.011417	0.00244685
LOC105370476	0.00489089	-0.00627581
LOC105370477	-0.00118815	-0.0143293
LOC105370480	0.00100743	-0.0028552
LOC105370481	0.00185657	-0.00206761
LOC105370482	-0.00139992	-0.0148278
LOC105370483	0.00777102	-0.0156364
LOC105370484	-0.018066	-0.00219678
LOC105370485	0.00268282	-0.000180687
LOC105370486	-0.0362236	0.0106332
LOC105370487	-0.01188	-0.00173718
LOC105370488	0.010396	-0.0179915
LOC105370489	-0.104179	0.0206184
LOC105370490	-0.065275	0.00643821
LOC105370491	-0.00441503	0.00273783
LOC105370492	-0.00386421	0.00233859
LOC105370493	-0.0251929	0.00478798
LOC105370494	-0.00066423	-0.00599861
LOC105370495	0.00343042	-0.00580398
LOC105370496	-0.0147947	-0.0221076
LOC105370498	-0.00480919	0.00401798
LOC105370499	-0.0216111	0.038979
LOC105370500	0.0100645	-0.039968
LOC105370502	-0.0164854	0.00186746
LOC105370503	-0.00379775	-0.0131021
LOC105370504	-0.000537225	-0.014698
LOC105370508	-0.0069115	-0.00129076
LOC105370509	-0.00180594	0.0166937
LOC105370510	-0.00676214	0.0102209
LOC105370511	-0.00703026	0.0101036
LOC105370512	0.0095655	-0.000211023
LOC105370513	-0.00267354	-0.0066183
LOC105370514	0.011252	-0.00709021
LOC105370515	-0.0305713	0.0103402
LOC105370516	-0.00047985	-0.00346958
LOC105370517	-0.0118505	0.010338
LOC105370518	0.0204135	0.0156925
LOC105370519	0.0123127	0.0254889
LOC105370521	-0.00557324	0.00463589
LOC105370522	-0.0377767	0.0141669
LOC105370524	0.00313216	-0.00838348
LOC105370525	0.0403524	-0.0249176
LOC105370526	0.035272	-0.0206811
LOC105370527	-0.0416035	0.0179678
LOC105370529	-0.0130065	-0.00832944
LOC105370531	-0.0131516	-0.00874979
LOC105370532	0.0113706	-0.0322755
LOC105370533	0.0169507	-0.0087683
LOC105370534	-0.0277329	0.00908618
LOC105370535	0.0035303	-0.00658467
LOC105370536	-0.00662578	0.000418757
LOC105370537	0.00452097	-0.0237297
LOC105370538	-0.032759	0.0145521
LOC105370540	-0.00843628	0.00129495
LOC105370541	-0.0167485	0.0152619
LOC105370542	-0.00124229	0.00728939
LOC105370543	-0.00502396	-0.00209096
LOC105370545	-0.000506617	-0.000331812
LOC105370546	0.0185423	-0.0209356
LOC105370548	-0.0111589	-0.0133017
LOC105370549	-0.0215376	0.0114003
LOC105370550	-0.0439745	0.0367342
LOC105370551	-0.0069478	0.0108208
LOC105370553	-0.00452108	0.00304893
LOC105370554	-0.033479	0.0130128
LOC105370555	-0.0338	-0.00248974
LOC105370556	-0.0410776	0.00630288
LOC105370557	-0.0245627	0.0111724
LOC105370558	0.00910149	0.00516456
LOC105370559	-0.0648941	0.0189984
LOC105370560	0.0048083	-0.0183112
LOC105370561	-0.0154484	-0.0173807
LOC105370562	-0.00325092	-0.00434583
LOC105370563	-0.0266808	0.0189676
LOC105370564	-0.00696048	0.00208295
LOC105370565	0.011742	-0.0169571
LOC105370567	-0.0174182	0.00144669
LOC105370568	-0.04757	-0.00824026
LOC105370569	-0.0487172	0.00313984
LOC105370571	0.0175782	-0.0199405
LOC105370572	0.00483902	-0.00439365
LOC105370573	-0.0580557	0.0319979
LOC105370574	0.00375069	-0.00753142
LOC105370575	-0.0227582	0.0234978
LOC105370576	0.000251038	-0.0103532
LOC105370577	0.0156962	-0.0251929
LOC105370578	-0.0189411	0.00131487
LOC105370579	-0.0239691	0.0130901
LOC105370580	-0.00119271	-0.00609147
LOC105370582	-0.0113523	-0.00565642
LOC105370583	-0.0525267	0.0321232
LOC105370584	-0.202248	0.127719
LOC105370585	-0.113476	0.0744588
LOC105370586	-0.0488545	0.0308719
LOC105370587	-0.0624794	0.0215559
LOC105370588	-0.0675264	0.0313595
LOC105370589	-0.0249376	0.01146
LOC105370590	-0.00206118	-0.00799558
LOC105370594	0.0115976	-0.0243776
LOC105370595	0.00991757	-0.0189367
LOC105370596	-0.0152911	-0.00267835
LOC105370597	0.00759818	-0.0133837
LOC105370598	-0.0106402	-0.00303452
LOC105370599	-0.055072	-0.0206859
LOC105370600	-0.021983	-0.00955836
LOC105370601	-0.015469	0.00102781
LOC105370603	0.00575779	-0.020374
LOC105370604	-0.00376582	0.0011332
LOC105370606	0.007275	-0.0213305
LOC105370609	-0.00364217	3.71313e-05
LOC105370610	-0.155135	0.0126475
LOC105370611	-0.0143257	0.016765
LOC105370612	-0.00789193	-0.00290493
LOC105370614	-0.00446852	-0.00339519
LOC105370615	0.00754025	-0.00910136
LOC105370616	-0.0148718	0.00448084
LOC105370617	-0.00040506	-0.00042607
LOC105370618	-0.0057065	0.000424464
LOC105370620	-0.00581565	0.0103507
LOC105370621	-0.0255152	0.00579055
LOC105370622	-0.0354514	0.0175894
LOC105370623	-0.00282112	0.00321976
LOC105370624	-0.00895665	-0.00501139
LOC105370626	-0.00461275	0.00113286
LOC105370627	0.000790321	-0.0074341
LOC105370630	-0.000835949	-0.0160295
LOC105370631	0.00552482	-6.32383e-05
LOC105370632	-0.0219232	0.00306556
LOC105370641	0.000886493	-0.014219
LOC105370643	-0.010152	-0.000454282
LOC105370645	-0.0122602	0.00123724
LOC105370647	0.000194052	-0.00240079
LOC105370658	-0.0140166	0.0104883
LOC105370659	-0.0197823	-0.000361161
LOC105370660	-0.00186383	0.00490201
LOC105370662	-0.00404399	-0.0111544
LOC105370663	-0.0375361	0.02029
LOC105370665	-0.0887451	0.0309205
LOC105370666	-0.0190242	0.0133472
LOC105370670	-0.0492974	-0.011534
LOC105370671	-0.0289517	-0.0222138
LOC105370672	-0.0137768	-0.000822504
LOC105370676	-0.0435359	-0.00955225
LOC105370677	-0.00145467	0.00054282
LOC105370678	-0.0204111	-0.000870125
LOC105370680	-0.000159323	0.00319876
LOC105370681	-0.0210965	0.00832347
LOC105370682	-0.0052602	0.0053606
LOC105370684	0.00393502	-0.01929
LOC105370686	-0.00134493	-0.0036112
LOC105370688	0.000461034	-0.0102794
LOC105370689	-0.0120548	0.00162697
LOC105370690	0.000497206	-0.00399092
LOC105370691	-0.0102398	-0.00642158
LOC105370693	-0.0149838	-0.0157445
LOC105370695	-0.0128037	0.0111113
LOC105370696	-0.00320209	0.000414355
LOC105370697	-0.0114752	0.00381404
LOC105370705	0.00958206	-0.00133227
LOC105370706	-0.0895273	0.00975228
LOC105370707	-0.00376735	-0.0136921
LOC105370708	-0.0553533	0.0264009
LOC105370714	-0.0382325	0.0198138
LOC105370715	-0.0055973	0.0100925
LOC105370717	-0.000117456	-0.0137277
LOC105370721	0.00409943	-0.00297931
LOC105370727	0.00215025	-0.00340687
LOC105370728	0.00382197	-0.000872388
LOC105370730	0.00619236	0.00436378
LOC105370731	0.00877665	0.000271403
LOC105370732	0.00251616	-0.00337354
LOC105370733	0.0111005	-0.00152486
LOC105370734	0.00674828	0.00925829
LOC105370735	-0.00372902	-0.00513177
LOC105370737	-0.0287383	0.0095049
LOC105370740	-0.00169148	-0.0223034
LOC105370741	-0.0507357	0.0387603
LOC105370742	-0.049158	0.0436813
LOC105370743	-0.0104673	0.00192222
LOC105370744	-0.0270355	-0.00772842
LOC105370745	-0.0164531	-0.00293908
LOC105370747	-0.00292369	-0.0117257
LOC105370750	-0.00452051	-0.0235168
LOC105370751	-0.0016369	-0.00026694
LOC105370752	-7.99857e-05	-0.0159955
LOC105370753	-0.103915	0.0416151
LOC105370754	-0.000242849	-0.00389832
LOC105370756	-0.0407469	0.019258
LOC105370757	-0.0252494	0.0145907
LOC105370758	-0.0206618	-0.00183864
LOC105370759	-0.00415214	-0.00355661
LOC105370761	0.0438858	-0.0161509
LOC105370762	0.00870433	-0.00849716
LOC105370763	-0.00201264	0.004913
LOC105370764	0.00399943	-0.0035769
LOC105370765	0.00577674	-0.0124581
LOC105370766	-0.00472381	-0.0150267
LOC105370767	-0.00571271	-0.00846397
LOC105370768	-0.00250212	-0.0104127
LOC105370770	0.00532334	-0.0140689
LOC105370771	0.00584582	-0.00839356
LOC105370772	0.000519966	-0.00545854
LOC105370774	-0.0426184	0.00511642
LOC105370777	-0.011738	-0.00236703
LOC105370778	-0.00613442	0.00125733
LOC105370779	-0.0113367	-0.00592676
LOC105370780	-0.0172467	-0.00386278
LOC105370781	-0.0140607	-0.00754769
LOC105370782	-0.0210744	0.00745213
LOC105370783	-0.0480576	-0.00300103
LOC105370784	-0.0121397	-0.0016513
LOC105370785	-0.0601776	0.000159645
LOC105370786	-0.0131479	0.00150201
LOC105370789	-0.0185588	0.0109926
LOC105370790	-0.0272912	0.000315667
LOC105370791	-0.0124188	-0.0285735
LOC105370792	0.0125265	-0.0107831
LOC105370795	-0.0144786	-0.0145227
LOC105370796	-0.00539291	-0.00844285
LOC105370797	-0.0098656	0.00609048
LOC105370799	-0.0260833	-0.00632391
LOC105370800	-0.00568072	0.0040243
LOC105370802	0.00109951	0.00213384
LOC105370803	0.0283133	-0.0237161
LOC105370804	-0.00806331	0.00218397
LOC105370806	-0.00964846	0.00524156
LOC105370807	-0.00591992	-0.0419687
LOC105370808	-0.0491846	0.0163105
LOC105370809	-0.0112249	0.0138249
LOC105370811	0.00276354	-0.011097
LOC105370812	-0.00509797	-0.00294866
LOC105370813	0.00117031	-0.003821
LOC105370815	0.0296864	0.000607769
LOC105370817	-0.0163601	0.00362041
LOC105370818	-0.0079805	0.0078196
LOC105370819	-0.0638593	0.013976
LOC105370820	-0.0253577	-0.00276884
LOC105370821	-0.00854183	-0.00620064
LOC105370824	-0.00347689	-0.0110646
LOC105370830	-0.0045078	-0.00387705
LOC105370831	-0.0229379	-0.00359846
LOC105370832	-0.0207877	-0.0141129
LOC105370833	0.00106512	-0.00783598
LOC105370834	-0.0146452	0.000839713
LOC105370835	0.0109347	0.00637787
LOC105370836	-0.00598909	0.00735736
LOC105370837	-0.00164651	-0.00140817
LOC105370841	-0.0133511	0.0335334
LOC105370842	-0.0182051	0.0308534
LOC105370843	-0.0165023	0.0229048
LOC105370844	-0.017361	0.0462197
LOC105370845	-0.00957267	0.0275821
LOC105370846	0.0147663	0.0020697
LOC105370848	0.00684543	-0.0158333
LOC105370849	0.00987975	-0.00163194
LOC105370850	0.00145778	-0.00256759
LOC105370852	-0.00603804	-0.000167004
LOC105370854	-0.0108457	0.000940261
LOC105370855	-0.054016	0.00384048
LOC105370856	-0.00330677	0.0018129
LOC105370858	-0.0093714	0.00630151
LOC105370861	-0.018869	0.000982772
LOC105370862	-0.0198166	0.0146017
LOC105370864	-0.0152672	0.00692321
LOC105370866	0.00493765	-0.0268742
LOC105370867	-0.0104662	0.00081374
LOC105370868	0.00662184	-0.00762405
LOC105370871	-0.0155672	-0.00170811
LOC105370872	-0.00646325	-0.00743986
LOC105370873	-0.00305701	-0.00923235
LOC105370874	-0.00707918	-0.00365007
LOC105370875	-0.00116128	-0.000665102
LOC105370876	-0.0109175	0.00381979
LOC105370877	-0.00632671	-0.00300298
LOC105370882	0.0305039	-0.00559006
LOC105370883	0.0110052	-0.00747087
LOC105370884	-0.00447804	0.00260805
LOC105370886	-0.0423182	0.0282398
LOC105370887	-0.0312616	-0.00251899
LOC105370889	-0.00815182	-0.00431841
LOC105370890	-0.0109543	0.000953455
LOC105370892	-0.00644097	0.0123184
LOC105370896	-0.014133	0.00629905
LOC105370897	0.0184	-0.000961102
LOC105370898	-0.0169179	0.00857095
LOC105370901	0.0105917	-0.0128523
LOC105370902	-0.0180835	0.00148259
LOC105370903	-0.0103245	0.00920929
LOC105370905	-0.0270497	0.012455
LOC105370906	-0.0075057	-0.0021881
LOC105370907	-0.00439945	0.00156207
LOC105370908	-0.00898968	0.000507756
LOC105370910	-0.0218539	0.0121103
LOC105370912	0.00894534	0.00473886
LOC105370913	-0.0152143	0.00372516
LOC105370914	0.00386277	-0.00899521
LOC105370915	-2.54499e-05	-0.00831798
LOC105370916	-0.00310155	-0.00261361
LOC105370917	-0.0497924	0.0471216
LOC105370918	-0.000736957	0.0137816
LOC105370919	0.00656234	0.0017546
LOC105370920	-0.0113033	0.00640853
LOC105370921	-0.0131086	-0.00191306
LOC105370922	-0.00185771	-0.00481856
LOC105370924	0.00333027	0.00570296
LOC105370925	-0.0122413	-0.00112908
LOC105370926	-0.0264344	0.0125174
LOC105370928	-0.0140536	0.00860262
LOC105370929	-0.0103501	0.00963182
LOC105370930	-0.0150624	0.00714909
LOC105370931	-0.0430608	0.0327096
LOC105370932	-0.000471876	0.000621666
LOC105370934	0.00494438	-0.019103
LOC105370935	-0.00674077	0.0034425
LOC105370937	-0.00680177	0.00815665
LOC105370939	-0.0151215	0.0164857
LOC105370940	0.00114059	0.00268853
LOC105370941	-0.00563596	-0.00773053
LOC105370943	-0.00166365	0.00818718
LOC105370945	-0.0200725	0.0157131
LOC105370946	-0.0135558	0.0138423
LOC105370947	0.00905754	-0.000453805
LOC105370948	-0.018394	0.0065454
LOC105370949	0.0109391	-0.0222468
LOC105370950	-0.0017089	-0.0356756
LOC105370951	0.0272718	-0.0226134
LOC105370952	0.00428757	-0.00287276
LOC105370954	-0.00448504	-0.0103874
LOC105370956	-0.0103159	-0.00401683
LOC105370960	-0.000649405	0.0401101
LOC105370962	-0.00562541	-0.00859596
LOC105370963	-0.0255422	0.00585933
LOC105370964	0.00988092	0.0023778
LOC105370965	-0.00302346	0.00480672
LOC105370966	0.0436899	-0.0482154
LOC105370967	-0.0176805	0.00616802
LOC105370968	-0.0552893	0.0105902
LOC105370969	-0.0357499	-0.00123674
LOC105370970	-0.00643392	0.00267679
LOC105370971	-0.0332391	-0.00281386
LOC105370972	-0.0703436	-0.0231353
LOC105370973	-0.00947697	-0.000966606
LOC105370975	-0.0109884	0.00818554
LOC105370976	-0.0107307	0.00446716
LOC105370977	-0.0133645	0.00756212
LOC105370978	-0.023495	-0.0111318
LOC105370979	-0.00372559	-0.00530443
LOC105370981	0.0139756	-0.0206696
LOC105370982	-0.0195583	-0.023397
LOC105370983	-0.0336522	-0.0316718
LOC105370986	0.018334	-0.00362137
LOC105370990	-0.0062479	-0.00717012
LOC105370991	-0.0102525	-0.00496863
LOC105370993	0.00170353	-0.00420077
LOC105370994	-0.0191809	-0.00895532
LOC105370997	0.0294538	-0.00152598
LOC105371004	-0.0041693	-0.00698128
LOC105371005	-0.0110391	-0.00468037
LOC105371006	-0.0213577	0.00937038
LOC105371007	-0.0162551	0.0109981
LOC105371008	0.0474092	-0.0310371
LOC105371009	0.00385478	-0.00271232
LOC105371013	-0.0118134	-0.00172541
LOC105371014	-0.023265	0.00717103
LOC105371015	-0.0652439	0.020284
LOC105371016	-0.0235435	0.0148366
LOC105371017	-0.0482677	0.0317142
LOC105371018	-0.0709012	0.0179477
LOC105371019	0.0110019	-0.0210432
LOC105371021	-0.00596356	0.00179789
LOC105371022	-0.0107335	0.000576669
LOC105371024	-0.0007401	0.000337503
LOC105371025	-0.0310158	0.0168605
LOC105371026	-0.065642	0.0389033
LOC105371028	-0.0501348	-0.00508214
LOC105371029	0.000355138	0.0121212
LOC105371031	0.0268589	-0.0184511
LOC105371032	-0.0045105	-0.00890663
LOC105371036	0.0079736	-0.00380615
LOC105371037	-0.00418981	-0.00229865
LOC105371038	0.00528598	-0.0118743
LOC105371039	0.00187059	-0.00332226
LOC105371041	-0.0413251	0.0203424
LOC105371044	-0.00975037	0.0123221
LOC105371045	-0.0169361	0.0129332
LOC105371046	-0.000362218	0.00206581
LOC105371047	-0.0265379	0.0122405
LOC105371048	-0.00207681	-0.00135587
LOC105371049	0.00279836	-0.00943718
LOC105371050	-0.0203815	0.0168071
LOC105371051	-0.0436872	0.0289167
LOC105371052	-0.000899954	0.00539567
LOC105371054	-0.0129674	0.00719263
LOC105371055	-0.0266657	0.0138802
LOC105371056	-0.0314816	0.0211974
LOC105371057	-0.0220821	0.0170965
LOC105371058	0.0319712	-0.0102122
LOC105371059	0.00631212	-0.00699634
LOC105371060	-0.045377	0.0243513
LOC105371061	0.000807109	0.00227013
LOC105371063	-0.0587573	0.029301
LOC105371064	-0.0114589	0.00324646
LOC105371065	-0.0058677	0.00366184
LOC105371066	0.00146672	-0.00569173
LOC105371067	-0.0132858	-0.0112309
LOC105371068	-0.102304	0.0300965
LOC105371070	0.0327101	-0.00579949
LOC105371073	-0.001217	0.00124089
LOC105371074	-0.0140324	0.00640627
LOC105371075	-0.00600595	-0.0105729
LOC105371076	-0.0864942	0.0621519
LOC105371077	-0.0592546	0.0478806
LOC105371078	-0.0311155	0.00746405
LOC105371080	-0.0126699	0.00974321
LOC105371081	-0.0417362	0.0375848
LOC105371082	-0.00465539	-0.000517699
LOC105371083	-0.00327198	-0.0137583
LOC105371084	-0.0288478	0.00466126
LOC105371085	-0.0344203	0.00161544
LOC105371086	-0.0013518	0.0106356
LOC105371087	0.00151797	-0.00685567
LOC105371088	-0.0197835	0.00119902
LOC105371090	-0.0131427	0.0006781
LOC105371091	-0.0117873	-0.00385872
LOC105371092	-0.0679506	0.0210344
LOC105371093	-0.00171362	-0.0147487
LOC105371094	-0.0470152	-0.0343399
LOC105371100	-0.0132646	0.011253
LOC105371101	-0.0133737	0.00672677
LOC105371102	-0.0307263	0.0246972
LOC105371103	-0.0184187	0.00507684
LOC105371106	-0.0168621	0.00998575
LOC105371107	-0.0124315	-0.00343561
LOC105371111	-0.0156028	-0.00320464
LOC105371114	-0.00978548	-0.00285699
LOC105371115	0.0233175	-0.0830168
LOC105371117	0.00967099	-0.0127547
LOC105371119	0.0322015	-0.0437604
LOC105371121	-0.00184739	0.0097876
LOC105371123	-0.0480296	0.0113156
LOC105371124	-0.0313398	-0.00690705
LOC105371126	-0.0114725	0.00818045
LOC105371129	-0.0138792	0.000675677
LOC105371130	-0.051753	0.0432954
LOC105371131	0.00199936	-0.000479622
LOC105371132	-0.00532625	0.00471065
LOC105371133	-0.0269369	0.0166794
LOC105371140	-0.00175	-0.00159503
LOC105371141	-0.0357637	0.0170764
LOC105371142	-0.00971531	-0.00159842
LOC105371143	-0.0108755	-0.00162974
LOC105371144	-0.0306256	0.0027321
LOC105371145	-0.0184639	-0.00727523
LOC105371146	-0.00287497	-0.0150337
LOC105371147	-0.0117906	-0.0134173
LOC105371148	-0.031449	-0.0254785
LOC105371152	-0.00350137	-0.0045063
LOC105371155	-0.00703464	0.00596467
LOC105371157	-0.00201682	-0.000386633
LOC105371158	-0.0551542	0.0131444
LOC105371160	-0.00783705	0.00574782
LOC105371161	0.00926059	-0.00886046
LOC105371163	-0.0190457	0.00777859
LOC105371164	-0.0539618	0.0238076
LOC105371165	-0.00410449	-0.00145585
LOC105371166	-0.00364127	-0.00810497
LOC105371167	-0.00762873	-0.00207098
LOC105371168	-0.0017071	-0.000369409
LOC105371169	0.00343636	-0.0015571
LOC105371171	-0.0048785	0.000463339
LOC105371172	-0.0261799	-0.00428696
LOC105371173	0.00288586	-0.00145404
LOC105371175	-0.0276323	0.00112333
LOC105371178	-0.0197067	0.00413274
LOC105371179	-0.0106779	-0.00589649
LOC105371182	-0.022592	-0.0120303
LOC105371191	-0.0131941	0.00065753
LOC105371192	-0.0371211	-0.00630882
LOC105371199	-0.00477879	0.004927
LOC105371204	-0.00231767	-0.0187261
LOC105371206	-0.00654168	-0.000319851
LOC105371208	-0.0228834	0.0170502
LOC105371209	0.0184183	0.00525302
LOC105371212	-0.000687982	-0.00678936
LOC105371213	0.00283393	-0.00757727
LOC105371215	-0.00341842	-0.00271842
LOC105371216	-0.019039	0.012273
LOC105371218	0.0115126	-0.0175006
LOC105371219	-0.0144821	0.013808
LOC105371220	-0.00521508	-0.00596691
LOC105371221	-0.00385235	-0.00644475
LOC105371225	0.00340051	-0.0028715
LOC105371226	-0.0123876	0.00340063
LOC105371227	-0.0418429	-0.000222626
LOC105371228	-0.0345537	0.0103437
LOC105371229	-0.000221467	-0.00384895
LOC105371231	-0.00187009	-0.00306601
LOC105371232	-0.0290753	-0.0179521
LOC105371233	-0.00861482	-0.0088546
LOC105371235	-0.0161756	-0.00597679
LOC105371236	-0.00509489	0.0097729
LOC105371238	-0.00660992	-0.0042641
LOC105371239	-0.0255825	0.0176822
LOC105371240	-0.00455265	0.0257934
LOC105371241	-0.00984915	0.007758
LOC105371242	-0.00164642	-0.00396624
LOC105371251	-0.0146999	0.00479575
LOC105371252	0.0010611	0.000436694
LOC105371255	0.0265165	-0.0312868
LOC105371256	0.0223212	-0.010852
LOC105371257	0.00214313	-0.00722632
LOC105371260	0.00691979	-0.0241261
LOC105371262	-0.00437387	0.00176871
LOC105371265	0.00830793	0.00231317
LOC105371267	0.00137623	-0.00312842
LOC105371271	-0.0146566	0.00842864
LOC105371274	0.0122267	-0.011941
LOC105371280	-0.00102276	0.00310547
LOC105371282	-0.0180595	-0.00465289
LOC105371286	-0.000717529	-0.0298836
LOC105371287	-0.0277829	0.00295561
LOC105371288	-0.00871384	0.00397597
LOC105371289	0.0151596	-0.0208202
LOC105371290	0.00707395	-0.00394278
LOC105371292	0.0137861	-0.0145793
LOC105371293	-0.00629267	-0.00212428
LOC105371294	0.0315245	-0.0217948
LOC105371295	-0.0235674	0.0122939
LOC105371296	-0.0220474	0.00190964
LOC105371297	-0.0147726	0.00493473
LOC105371298	-0.0125976	0.00338097
LOC105371299	-0.011595	0.00119436
LOC105371300	-0.014462	0.00181364
LOC105371303	-0.00365063	-0.00489103
LOC105371305	-0.0620598	0.0171052
LOC105371307	-0.0248313	-0.0299444
LOC105371308	-0.0155695	-0.0553547
LOC105371310	0.00416756	-0.0548676
LOC105371312	-0.00882823	0.00373706
LOC105371313	0.00511449	-0.0260267
LOC105371314	-0.0146733	-0.00443073
LOC105371319	-0.00554266	-0.00261846
LOC105371320	-0.00911348	0.000502712
LOC105371321	-0.0072609	0.000197235
LOC105371322	-0.0180615	0.0136871
LOC105371323	-0.0127048	0.00246578
LOC105371324	-0.0225315	0.00913173
LOC105371325	-0.03201	0.00702632
LOC105371326	0.0131962	-0.0215982
LOC105371329	-0.0323807	0.00967812
LOC105371330	-0.0392557	-0.00262262
LOC105371332	-0.015557	0.00930072
LOC105371335	0.00157104	-0.0115249
LOC105371336	-0.00656814	0.0110004
LOC105371337	-0.0215211	0.013511
LOC105371338	0.00559475	-0.0227241
LOC105371339	0.00315504	-0.00316316
LOC105371340	-0.00706897	-0.00534503
LOC105371342	0.0066413	-0.0145277
LOC105371343	-0.0152817	0.00715914
LOC105371344	-0.0280417	0.0214291
LOC105371345	-0.0337502	0.00922079
LOC105371346	-0.0163257	-0.00105294
LOC105371347	-0.015727	-0.00217759
LOC105371348	0.00201995	-0.00799899
LOC105371351	-0.0110258	0.00856215
LOC105371352	0.074804	0.114047
LOC105371353	-0.000841067	-0.00242207
LOC105371355	0.0174467	-0.0157353
LOC105371356	0.00575203	-0.0044371
LOC105371361	-0.0123028	-0.000139459
LOC105371362	-0.0417808	0.00897929
LOC105371365	-0.00118868	-0.00870746
LOC105371366	-0.0132101	-0.0232156
LOC105371367	-0.00490406	0.00606049
LOC105371368	-0.0147249	0.0124168
LOC105371369	-0.0211438	0.0255737
LOC105371370	-0.00852119	-0.00415537
LOC105371371	-0.0184174	0.00302615
LOC105371372	-0.012894	0.00586682
LOC105371373	-0.0231912	0.0119118
LOC105371374	-0.024269	0.00720014
LOC105371375	-0.00564976	0.00580224
LOC105371376	0.00539677	-0.00494434
LOC105371377	0.0273461	-0.0457184
LOC105371378	-0.0343476	0.0210462
LOC105371379	-0.00135894	-0.00289453
LOC105371380	-0.017612	-0.00129283
LOC105371382	0.00659322	0.0186614
LOC105371383	-0.003863	0.00273823
LOC105371384	-0.0228421	0.0122093
LOC105371385	-0.000902943	-0.0122582
LOC105371386	-0.0244931	0.0100674
LOC105371387	0.00518838	-0.000995487
LOC105371388	-0.00570979	0.00759874
LOC105371392	-0.0204605	0.0171312
LOC105371393	-0.010391	0.000495314
LOC105371394	-0.029473	-0.00126376
LOC105371397	-0.0524159	0.0115093
LOC105371398	-0.014893	0.000920991
LOC105371399	-0.0068128	0.00798792
LOC105371400	0.00608597	0.000564931
LOC105371401	-0.0243474	0.00671378
LOC105371403	0.0188467	-0.0174176
LOC105371405	0.00922642	0.00238967
LOC105371407	-0.00224241	-0.0023534
LOC105371408	-0.030819	0.0388042
LOC105371409	-0.018668	0.0158992
LOC105371410	-0.00808905	0.00806447
LOC105371411	-0.00876094	0.00372088
LOC105371413	-0.00763314	0.01077
LOC105371414	-0.0922788	0.00517619
LOC105371415	0.002091	-0.00169389
LOC105371416	-0.0333099	-0.00227213
LOC105371417	-0.0220567	0.010462
LOC105371418	-0.00221659	-0.00609431
LOC105371419	-0.0284813	0.0279306
LOC105371420	-0.0171261	0.00317839
LOC105371421	-0.000793794	0.00209625
LOC105371424	0.00200135	-0.00703671
LOC105371425	-0.0036253	0.0237237
LOC105371426	-0.00977947	0.00578498
LOC105371427	0.000451448	0.00438526
LOC105371428	-0.00982836	0.010338
LOC105371430	-0.00527529	0.00422767
LOC105371431	-0.00204714	2.34189e-05
LOC105371433	-0.00292249	-0.0123464
LOC105371434	0.0124476	-0.00573049
LOC105371435	-0.00332241	0.0106855
LOC105371436	-0.0194795	0.00968973
LOC105371437	-0.033964	0.0118925
LOC105371438	0.00676545	-0.00891475
LOC105371439	-0.0015306	0.00594807
LOC105371440	-0.0361991	0.00143333
LOC105371441	0.0316725	-0.00987781
LOC105371448	-0.0159277	0.00560655
LOC105371449	-0.00630724	0.000928545
LOC105371450	0.0272897	-0.0511749
LOC105371451	-0.0979608	0.026852
LOC105371452	-0.0201777	-0.0170401
LOC105371453	0.0536504	-0.0206407
LOC105371454	-0.0668612	0.0288089
LOC105371455	-0.0175251	0.00571755
LOC105371461	0.00453763	-0.00651001
LOC105371465	0.00364962	-0.0150681
LOC105371466	0.00573593	-0.00724943
LOC105371469	0.00229537	-0.0121163
LOC105371472	-0.0577395	-0.00949627
LOC105371474	-0.00825361	0.00364476
LOC105371475	-0.0738929	0.0172515
LOC105371476	-0.0201957	0.0141738
LOC105371477	-0.0600357	0.0289905
LOC105371478	0.0130992	-0.028092
LOC105371479	-0.00861726	-0.0130866
LOC105371480	-0.00456403	-0.0116694
LOC105371481	-4.98294e-06	0.0114374
LOC105371482	-0.0128257	0.0103611
LOC105371483	-0.00967183	0.00769663
LOC105371484	-0.00432394	-0.00502721
LOC105371485	-0.04178	0.0173099
LOC105371487	-0.0204497	0.00124337
LOC105371488	-0.00207931	0.00285097
LOC105371489	-0.00416322	-0.00711108
LOC105371490	-0.00129466	-0.013744
LOC105371491	-0.0490153	0.0563657
LOC105371492	-0.0047066	-0.0087777
LOC105371493	0.0131853	-0.0356554
LOC105371494	-0.0184728	0.0116037
LOC105371495	0.00364555	-0.00280061
LOC105371496	-0.00855398	0.00577363
LOC105371497	-0.0154754	-0.0354183
LOC105371498	-0.0153515	-0.00381576
LOC105371499	-0.00462008	-0.00705999
LOC105371500	-0.015706	0.000614294
LOC105371501	-0.0331489	0.02104
LOC105371502	2.41844e-05	-0.00786736
LOC105371503	-0.0223602	0.0137434
LOC105371505	-0.00853378	-0.0130581
LOC105371507	0.00364545	-0.0206968
LOC105371509	-0.0224427	-0.00219674
LOC105371511	-0.0201468	0.002077
LOC105371512	-0.0176958	-0.00115978
LOC105371513	0.0142714	-0.00994257
LOC105371515	-0.0362821	-0.00991677
LOC105371516	-0.00387736	0.00190672
LOC105371517	-0.0162165	0.0140303
LOC105371519	-0.00831253	-0.00800572
LOC105371520	-0.0073655	0.00190562
LOC105371521	-0.017781	0.0106428
LOC105371523	-0.00750753	-0.00881777
LOC105371524	-0.0339365	0.00974821
LOC105371525	-0.0341132	-0.0186128
LOC105371526	-0.02329	-0.0199027
LOC105371528	-0.00710127	-0.00691707
LOC105371529	-0.00786138	-0.00676262
LOC105371531	-0.0203449	0.0109563
LOC105371532	-0.00643287	-0.00381758
LOC105371533	-0.0279944	0.00742947
LOC105371534	-0.00310676	-0.00693976
LOC105371536	0.000484426	0.00108815
LOC105371538	-0.00301376	0.00518501
LOC105371539	-0.00961287	0.00522219
LOC105371541	0.0125919	-0.0093936
LOC105371544	-0.0107895	0.000683159
LOC105371547	0.0101426	-0.0087993
LOC105371548	-0.0218018	0.0226035
LOC105371549	-0.0207254	-0.0157366
LOC105371550	-0.0131012	0.0117676
LOC105371554	-0.00498456	-0.00840584
LOC105371555	-0.000743434	0.0020471
LOC105371556	-0.0429227	-0.0108959
LOC105371559	-0.00667695	-0.0146888
LOC105371562	0.00112511	-0.0112198
LOC105371563	-0.0247569	-0.012925
LOC105371564	-0.011952	0.00608167
LOC105371566	-0.0153904	0.000993395
LOC105371568	-0.0185256	0.0114989
LOC105371572	-0.021388	0.0128688
LOC105371573	-0.00913278	-0.00614253
LOC105371574	-0.0229332	0.00223776
LOC105371575	-0.00366142	-0.00824043
LOC105371576	0.00350774	-0.00695511
LOC105371577	-0.00426238	0.00157232
LOC105371578	-0.0136633	0.0236995
LOC105371579	-0.0164649	0.0100505
LOC105371580	-0.0368699	0.029316
LOC105371581	0.0107335	-0.0080114
LOC105371582	0.0228294	-0.000540302
LOC105371586	-0.0476922	0.0475674
LOC105371587	0.0069794	0.00605933
LOC105371588	-0.0229685	0.0289013
LOC105371589	-0.045087	0.0238212
LOC105371592	-0.0169521	-0.0218666
LOC105371593	-0.0759296	-0.0174458
LOC105371594	-0.0204724	0.000577959
LOC105371595	-0.00384376	-0.0088448
LOC105371596	-0.0289836	0.00564403
LOC105371597	-0.0195286	-0.00707347
LOC105371600	-0.0145931	0.00286298
LOC105371602	0.0108645	-0.0186992
LOC105371605	-0.00651919	0.000168623
LOC105371606	-0.00660823	0.00391043
LOC105371607	-0.0261314	-9.10713e-05
LOC105371608	-0.022175	0.0100353
LOC105371609	-0.194681	0.104637
LOC105371610	-0.00893601	0.00374483
LOC105371612	-0.00683633	0.000670369
LOC105371614	-0.0150229	0.00336308
LOC105371615	0.00479631	-0.0131049
LOC105371619	0.0102163	-0.0116968
LOC105371620	-0.000421239	-0.00232131
LOC105371622	-0.0093872	-0.0179415
LOC105371623	-0.0204256	-0.00121269
LOC105371624	0.0308075	-0.00134722
LOC105371625	-0.0164646	0.00475422
LOC105371626	0.0128186	0.0311755
LOC105371628	-0.0171866	0.00988638
LOC105371629	-0.0901555	0.0207382
LOC105371630	-0.0875197	0.0206452
LOC105371632	-0.0340128	0.011386
LOC105371633	-0.0119357	-0.0030743
LOC105371634	-0.0310139	-0.00884963
LOC105371636	0.00129017	-0.00739856
LOC105371637	-0.0313551	0.00722829
LOC105371638	-0.0104031	0.00396243
LOC105371639	-0.0742205	0.00789757
LOC105371640	-0.000540133	-0.00676236
LOC105371641	0.0066145	-0.00235228
LOC105371645	0.0302692	-0.0376354
LOC105371646	-0.00149237	-0.00276484
LOC105371647	0.0121866	0.00299271
LOC105371648	0.0110191	-0.000619655
LOC105371649	0.00684443	-0.0109627
LOC105371651	-0.00839694	0.000510104
LOC105371652	-0.00111547	-0.00808283
LOC105371658	-0.0082312	-0.00573754
LOC105371659	0.00293642	-0.00515919
LOC105371660	-0.0292241	0.00435082
LOC105371662	-0.0098314	0.00567866
LOC105371664	0.000175891	-0.000524357
LOC105371665	0.000449668	0.00514534
LOC105371666	0.00169875	0.00456907
LOC105371669	-0.0141168	0.0215827
LOC105371670	0.00365722	-0.00188788
LOC105371671	-0.0239714	-0.0103887
LOC105371672	-0.0338592	-0.0123538
LOC105371676	0.000372832	-0.0098719
LOC105371677	-0.0435045	0.0369461
LOC105371678	0.0410213	-0.0542175
LOC105371679	0.00227896	-0.00821271
LOC105371682	-0.00434103	0.00174115
LOC105371684	0.0172428	-0.0219472
LOC105371685	-0.0046274	-0.000476908
LOC105371686	0.00418641	-0.00253054
LOC105371688	-0.000167392	-0.0103145
LOC105371689	0.0129152	-0.0119188
LOC105371691	-0.0383885	0.0181392
LOC105371692	-0.137011	0.0618084
LOC105371695	-0.0951803	0.0389533
LOC105371696	0.00235228	-0.00638228
LOC105371697	-0.0164126	0.0273838
LOC105371699	-0.0211615	0.00507933
LOC105371700	-0.030297	0.00323764
LOC105371701	0.00341418	-0.00853366
LOC105371703	-0.0126099	0.00426065
LOC105371706	0.0109819	-0.0176929
LOC105371707	-0.00708587	-0.000279093
LOC105371709	-0.00668303	0.000146286
LOC105371710	0.00133736	0.00571491
LOC105371711	-0.10451	-0.00438486
LOC105371712	-0.0123425	0.00285433
LOC105371713	0.00404457	-0.0108941
LOC105371714	-0.0685537	0.0399137
LOC105371717	-0.0199304	0.00186028
LOC105371718	-0.0111657	-0.0254729
LOC105371719	-0.0133805	0.000219912
LOC105371720	-0.0229777	0.0161602
LOC105371722	0.000565403	0.00170742
LOC105371724	-0.021119	0.0164214
LOC105371725	-0.0447426	0.0327017
LOC105371726	-0.00471535	-0.00287613
LOC105371728	-0.00298513	-0.00041385
LOC105371729	-0.0116158	0.0107172
LOC105371730	-0.00937387	0.00680743
LOC105371731	0.00622439	-0.000714226
LOC105371733	-0.0277709	-0.00789946
LOC105371734	-0.0378387	-0.00778443
LOC105371735	-0.011403	0.00199528
LOC105371737	-0.0205558	0.0264528
LOC105371739	0.0304465	0.0225436
LOC105371740	-0.00351131	0.00167706
LOC105371742	0.010431	0.00440865
LOC105371743	0.00436521	-0.000638009
LOC105371744	-0.0289	-0.00357075
LOC105371745	-0.0475801	0.00102764
LOC105371746	0.00232343	0.000817636
LOC105371748	-0.001225	0.00394376
LOC105371749	-0.00581006	0.00237464
LOC105371750	-0.0722537	0.00756248
LOC105371751	-0.0313285	0.0097756
LOC105371753	-0.00410625	0.000317589
LOC105371754	0.00931787	-0.0133266
LOC105371756	0.0057909	-0.0025063
LOC105371760	-0.00492835	-0.00268351
LOC105371761	-0.0193897	-0.00614083
LOC105371762	-0.00799342	0.00497791
LOC105371763	0.0083864	-0.0124193
LOC105371764	0.0203679	-0.0270738
LOC105371765	-0.00737111	0.000119402
LOC105371767	0.0020577	0.000430412
LOC105371768	0.00564268	-0.00376862
LOC105371770	-0.0279109	0.00828961
LOC105371771	-0.0155042	0.00308405
LOC105371772	-0.01128	0.00244349
LOC105371774	0.00291019	-0.00655381
LOC105371775	-0.0205343	0.00504236
LOC105371777	0.00181807	-0.0071672
LOC105371779	0.00105158	-0.00610183
LOC105371781	-0.0935146	0.0254291
LOC105371783	0.00645701	-0.0157707
LOC105371784	-0.0164675	0.00753601
LOC105371785	0.00542945	-0.0117176
LOC105371786	-0.0154713	-0.0123474
LOC105371787	-0.0175411	-0.0147559
LOC105371788	0.000717471	-0.00169196
LOC105371789	-0.0373073	0.0223535
LOC105371790	-0.00426163	0.000861516
LOC105371792	-0.0296852	0.0249182
LOC105371793	-0.00373313	-0.00476502
LOC105371795	-0.00669994	0.00593437
LOC105371798	-0.0127923	-0.00567903
LOC105371799	-0.00764038	-0.00660316
LOC105371800	-0.114475	0.0626289
LOC105371801	-0.0597183	0.0307963
LOC105371802	-0.0107211	0.00227673
LOC105371805	-0.0288695	0.0149437
LOC105371806	-0.0136754	-0.00238537
LOC105371807	-0.0106528	0.00614063
LOC105371809	0.00125769	-0.0105309
LOC105371811	-0.0191839	0.00606063
LOC105371813	-0.00600464	-0.00225494
LOC105371814	0.0256492	-0.0189083
LOC105371817	-0.0435021	0.00447441
LOC105371818	0.0048855	0.00739453
LOC105371821	0.00307099	-0.00262432
LOC105371822	-0.000575169	0.00154342
LOC105371823	-0.00512995	0.00710574
LOC105371824	-0.0208072	0.00966496
LOC105371825	-0.000934467	-0.00383476
LOC105371826	-0.0455174	-0.00118081
LOC105371827	-0.00673505	0.00108292
LOC105371828	-0.0221576	-0.0381505
LOC105371832	-0.0486406	-0.0412224
LOC105371833	-0.00381979	-0.0302662
LOC105371835	-0.00919038	0.00607904
LOC105371836	0.00452316	-0.0102906
LOC105371838	0.0292024	-0.0163648
LOC105371839	-0.0235833	0.0403218
LOC105371840	-0.00145741	0.00873977
LOC105371841	-0.00761143	0.00283406
LOC105371843	-0.0159675	-0.00783255
LOC105371845	0.00654167	0.00394461
LOC105371846	-0.0206375	-0.00286692
LOC105371847	-0.013513	0.0103858
LOC105371849	-0.0186805	0.00290634
LOC105371854	-0.0106942	-0.00139076
LOC105371855	-0.00140288	-0.0161415
LOC105371856	-0.0405026	-0.0214689
LOC105371857	-0.0137526	-0.00537676
LOC105371860	-0.0109849	0.00698902
LOC105371861	-0.0101085	0.00853551
LOC105371862	0.00992472	-0.037428
LOC105371863	0.0120487	-0.0151122
LOC105371864	0.00722953	0.00554352
LOC105371866	-0.0035919	-0.0045852
LOC105371867	-0.0134969	0.00857599
LOC105371868	0.0114275	0.00280492
LOC105371869	0.00883171	0.00366202
LOC105371870	-0.0626059	0.0122017
LOC105371871	-0.0185484	0.00688011
LOC105371873	-0.01227	0.0153847
LOC105371874	0.00373958	-0.0329838
LOC105371875	-0.00384132	-0.00110782
LOC105371876	-0.00559507	0.00666954
LOC105371877	-0.00894133	0.0133822
LOC105371879	-0.0126511	-0.00123047
LOC105371880	-0.00838584	0.00146943
LOC105371883	0.030492	-0.0223721
LOC105371885	0.0090061	-0.00642323
LOC105371886	-0.00816929	0.00295558
LOC105371887	-0.00409561	-0.00774639
LOC105371888	-0.00212514	-0.000700439
LOC105371890	-0.0200727	-0.0122219
LOC105371892	0.018591	-0.030138
LOC105371893	-0.0252262	0.019487
LOC105371894	-0.021095	0.0276768
LOC105371895	-0.00633609	-0.00274332
LOC105371896	0.000830708	-0.00312641
LOC105371897	-0.00056804	0.0125481
LOC105371898	-0.0183788	0.0105195
LOC105371899	-0.0776106	0.0326655
LOC105371900	-0.0262417	0.0110375
LOC105371901	0.00679928	-0.0027264
LOC105371904	-0.0113556	0.00468883
LOC105371905	0.00267979	-0.00656355
LOC105371906	-0.00255571	0.00184527
LOC105371908	-0.00737186	-0.00950773
LOC105371912	-0.005641	-0.013362
LOC105371913	-0.00293271	0.00327275
LOC105371914	-0.00372943	-0.00657131
LOC105371915	-0.0143933	0.00589127
LOC105371916	-0.0174355	0.0312386
LOC105371917	-0.00789947	0.00246748
LOC105371919	0.000945395	0.0026019
LOC105371920	-0.0214388	-0.0204667
LOC105371921	-0.0144113	0.0128467
LOC105371922	-0.0118586	0.00351123
LOC105371923	-0.0167088	-0.0260897
LOC105371924	-0.000310119	-0.00541092
LOC105371925	0.0160159	-0.0268632
LOC105371926	-0.00719768	0.0119817
LOC105371927	-0.0114752	0.0130885
LOC105371929	0.00628365	-0.00301761
LOC105371931	0.00369141	-0.0214067
LOC105371932	0.0089852	-0.00649725
LOC105371933	0.0120015	-0.00581184
LOC105371934	-0.0209437	0.0078005
LOC105371935	-0.000816091	0.00780218
LOC105371936	0.00233514	-0.0318869
LOC105371937	-0.00138694	-0.0174539
LOC105371938	-0.00556274	0.0175667
LOC105371939	0.00337119	0.00283558
LOC105371940	-0.0183117	0.00367565
LOC105371941	0.00149414	-0.00864154
LOC105371942	-0.0451427	0.0214382
LOC105371943	-0.00932018	-0.00164839
LOC105371944	-0.0042253	0.00183962
LOC105371945	-0.073803	0.0352063
LOC105371951	-0.014586	0.00640656
LOC105371952	-0.0057873	-0.0180453
LOC105371953	-0.0368393	-0.0121602
LOC105371954	-0.00246749	-0.00967433
LOC105371956	-0.00346458	0.00215923
LOC105371957	-0.0151012	0.00626479
LOC105371958	-0.000202931	-0.00761926
LOC105371962	-0.00845122	0.0120502
LOC105371963	-0.00867437	0.00477176
LOC105371965	0.00805621	-0.00600172
LOC105371966	-0.0108769	0.0529094
LOC105371967	-0.192229	0.0201043
LOC105371970	-0.0184399	0.00471717
LOC105371971	0.0166174	-0.00988938
LOC105371975	-0.00480881	0.0052903
LOC105371976	0.00291975	0.00837831
LOC105371977	-0.00722132	-0.00422172
LOC105371980	0.000918275	-0.00188055
LOC105371981	0.0377584	-0.0373749
LOC105371982	0.0092244	-0.00759862
LOC105371990	-0.00714901	0.00086494
LOC105371992	0.00529894	-0.0193754
LOC105371996	-0.0171429	0.000425871
LOC105371998	-0.0408663	0.0156543
LOC105371999	-0.015132	0.00581239
LOC105372003	-0.00316982	0.010514
LOC105372007	-0.01294	-0.0240396
LOC105372008	-0.0144159	-0.00989715
LOC105372009	-0.0198993	-0.0100969
LOC105372011	-0.00688152	-0.0171716
LOC105372013	-0.00820284	0.0177307
LOC105372014	-0.0136241	0.00579073
LOC105372015	0.0059242	-0.0088122
LOC105372022	-0.0100557	-0.00608916
LOC105372023	-0.00355167	0.010747
LOC105372024	-0.0533231	0.0541877
LOC105372025	-0.00504461	-0.0140091
LOC105372026	-0.0319255	-0.00142078
LOC105372027	-0.00711243	0.00120451
LOC105372028	-0.0230416	-0.00735682
LOC105372029	-0.0227292	0.00272209
LOC105372030	-0.00910473	0.00737369
LOC105372031	0.0249469	-0.0343468
LOC105372032	0.0137528	-0.0147138
LOC105372034	-0.01044	0.00999295
LOC105372035	-0.0271407	-0.00492072
LOC105372037	-0.0165394	-0.0201719
LOC105372038	-0.0103697	0.000493583
LOC105372039	-0.0174091	-0.00363919
LOC105372040	-0.0161415	-0.00455617
LOC105372041	-0.0156547	-0.00813763
LOC105372042	-0.0166826	-0.00665993
LOC105372044	0.0108914	-0.0026941
LOC105372045	-0.0164605	0.0101253
LOC105372046	-0.0196529	-0.0061113
LOC105372047	-0.0168419	0.00612514
LOC105372049	0.00758997	-0.0109115
LOC105372050	-0.00209341	-0.00374677
LOC105372052	-0.00308641	0.00754111
LOC105372053	0.00429509	-0.042416
LOC105372054	-0.0336572	-0.00469153
LOC105372055	-0.00647354	0.0102921
LOC105372056	-0.0232512	0.00530884
LOC105372060	-0.0103121	-0.000875602
LOC105372061	-0.0014752	-0.0121332
LOC105372062	-0.0178591	0.00549259
LOC105372063	-0.00263103	-0.00405318
LOC105372064	-0.00614412	0.00611841
LOC105372065	-0.0124586	0.000971267
LOC105372066	-0.00832902	0.00434426
LOC105372067	-0.00467064	0.00742897
LOC105372068	-0.0114568	0.00268476
LOC105372069	-0.0410799	0.00887885
LOC105372070	-0.0634677	0.0482095
LOC105372071	-0.0286908	0.0180992
LOC105372072	-0.012138	-0.000949079
LOC105372073	-0.064844	0.0401375
LOC105372078	0.0134477	-0.0248503
LOC105372079	-0.0574795	-0.045172
LOC105372080	-0.000924721	-0.0117457
LOC105372082	-0.000622301	-0.00489155
LOC105372083	-0.0126805	-0.0174911
LOC105372084	-0.00602525	-0.00379528
LOC105372086	-0.0357084	0.00488258
LOC105372089	0.00346809	-0.000891741
LOC105372090	-0.0332965	0.0270416
LOC105372091	-0.0023266	0.00642151
LOC105372092	0.00435407	-0.000383542
LOC105372093	0.0224696	-0.0281941
LOC105372094	-0.0426448	0.0167626
LOC105372095	-0.046381	0.0224734
LOC105372096	-0.0132281	0.00783474
LOC105372097	-0.0356831	0.0385073
LOC105372098	-0.0204984	0.0096626
LOC105372100	0.00234112	0.000586105
LOC105372102	-0.0165718	-0.00495399
LOC105372103	-0.0139917	0.0041735
LOC105372104	-0.0177272	-0.00357241
LOC105372105	-0.0454464	0.0172633
LOC105372107	-0.020862	0.0123088
LOC105372108	-0.00199501	0.00247246
LOC105372109	-0.00522009	1.12979e-05
LOC105372111	-0.0213408	0.0114752
LOC105372113	-0.00414694	0.0165465
LOC105372114	-0.00301429	-0.00401822
LOC105372117	-0.0170423	-0.00798463
LOC105372118	-0.0126571	-0.00261837
LOC105372120	0.000224148	-0.0104006
LOC105372121	0.0070066	0.0115458
LOC105372124	-0.00225124	-0.000468262
LOC105372127	0.00602367	-0.00567463
LOC105372128	-0.0309592	0.0307701
LOC105372129	-0.0386338	0.0350367
LOC105372130	0.00175762	0.00234232
LOC105372131	-0.0161121	0.00427333
LOC105372132	0.00513069	-0.000793479
LOC105372133	0.0197168	0.00594626
LOC105372136	-0.0113997	0.00594222
LOC105372138	-0.00226945	-0.000267676
LOC105372141	0.00290106	-0.00570737
LOC105372142	-0.00926011	-0.00566845
LOC105372143	-0.0287414	-0.00278292
LOC105372146	-0.0331522	0.0113112
LOC105372147	0.00523305	0.00462916
LOC105372149	-0.0165374	-0.00945843
LOC105372150	-0.0399861	0.00983712
LOC105372151	-0.00690327	0.00126799
LOC105372155	0.00872708	-0.00216112
LOC105372156	-0.00113021	-0.000952881
LOC105372160	0.0201366	-0.0927531
LOC105372162	0.00888105	-0.00997275
LOC105372163	-0.0167625	0.00678411
LOC105372165	-0.00962307	-0.012281
LOC105372167	0.000981172	0.0119594
LOC105372172	0.000731734	-0.00393298
LOC105372175	-0.014961	0.000583995
LOC105372176	-0.00958005	-0.00397535
LOC105372177	-0.0325732	0.0142624
LOC105372178	-0.00665271	-0.00953775
LOC105372179	-0.00495895	-0.00597139
LOC105372180	-0.00156277	-0.00878921
LOC105372181	-0.00577278	0.00451287
LOC105372184	-0.00184176	-0.0127727
LOC105372185	-0.0211697	-0.00412349
LOC105372190	-0.0122554	0.00579161
LOC105372191	-0.00118877	0.00129422
LOC105372192	0.0205592	-0.0417285
LOC105372193	0.00316978	-0.000224685
LOC105372195	-0.0271519	0.018685
LOC105372196	-0.0174657	0.00140411
LOC105372197	-0.00642181	-0.0086027
LOC105372200	-0.000840529	0.00276641
LOC105372201	0.00228081	-0.00848198
LOC105372202	-0.0137042	-0.0010536
LOC105372203	0.0158309	0.00217119
LOC105372207	0.00136994	0.00408272
LOC105372208	0.00629772	0.000559406
LOC105372209	0.0121823	-0.00338252
LOC105372212	-0.00356301	-0.0162487
LOC105372214	-0.0233139	-0.00488339
LOC105372215	-0.053259	0.103955
LOC105372216	-0.0124542	0.0101024
LOC105372217	-0.0170328	-0.0869187
LOC105372226	-0.0267039	0.00469053
LOC105372227	0.00082555	-0.0118458
LOC105372230	-0.0239365	0.0121043
LOC105372232	-0.0239035	-0.00373614
LOC105372233	0.0270346	-0.0144732
LOC105372234	-0.0226315	0.000900178
LOC105372236	-0.0340837	0.0137691
LOC105372238	-0.00949999	0.00297556
LOC105372239	-0.0142272	0.0079787
LOC105372240	-0.00333657	-0.00884059
LOC105372241	-0.0158164	-0.00406116
LOC105372242	-0.0205148	0.0167129
LOC105372243	-0.0170112	0.0123591
LOC105372244	-0.01636	0.00395482
LOC105372245	-0.0129727	0.00703843
LOC105372247	-0.016008	0.00734576
LOC105372249	0.00956942	0.0248643
LOC105372250	-0.0054815	-0.00418677
LOC105372251	-0.0277152	0.00943964
LOC105372252	-0.0229896	0.0150364
LOC105372253	0.0109456	-0.00478468
LOC105372254	-0.0135305	0.00736069
LOC105372255	-0.0162108	0.000486495
LOC105372259	0.00195306	-0.0110886
LOC105372261	-0.0122593	-0.0038947
LOC105372262	-0.00594886	-0.00219522
LOC105372263	0.000609902	0.00800852
LOC105372264	-0.0171643	0.0120745
LOC105372265	-0.0231722	0.00271844
LOC105372266	0.00826801	0.0052982
LOC105372268	-0.0103262	0.000565614
LOC105372269	0.00549083	-0.0192288
LOC105372270	0.0507557	-0.0694467
LOC105372272	-0.00858287	0.00708159
LOC105372273	-0.00375332	0.026871
LOC105372274	-0.00481807	-0.0141943
LOC105372275	-0.0263591	0.00694993
LOC105372276	-0.0131495	0.00208226
LOC105372277	-0.028597	0.0054897
LOC105372278	-0.0111838	0.00877072
LOC105372279	-0.0338069	0.0361878
LOC105372280	-0.0065857	0.00826178
LOC105372281	-0.00572311	0.00302227
LOC105372282	-0.0295673	-0.0159278
LOC105372283	-0.0250954	0.0153197
LOC105372284	0.00162552	-0.00403905
LOC105372285	-0.00505972	-0.0011155
LOC105372286	-0.012709	0.005267
LOC105372287	-0.00159039	-0.00660892
LOC105372288	-0.00219718	-0.00267861
LOC105372289	0.0230596	-0.0228249
LOC105372293	0.00314208	-0.0102873
LOC105372294	-0.00342267	0.0124433
LOC105372295	-0.00103418	-0.0141648
LOC105372296	-0.017566	0.00925725
LOC105372298	0.00920733	-0.0101088
LOC105372299	0.00836917	0.0302462
LOC105372300	-0.0277563	0.0121716
LOC105372301	-0.00837566	0.00314154
LOC105372304	-0.0354265	0.0100347
LOC105372305	-0.0372081	0.0190204
LOC105372306	-0.0362876	-0.00706423
LOC105372307	-0.0111178	0.00314459
LOC105372308	0.0103582	-0.00688117
LOC105372309	-0.0136042	-0.00974285
LOC105372310	-0.0257909	-0.0159936
LOC105372311	-0.0121069	-0.0124101
LOC105372312	0.0153861	-0.0249429
LOC105372313	-0.000680997	-0.00705665
LOC105372314	-0.0011364	-0.00903537
LOC105372315	-0.0215205	-0.00712437
LOC105372316	-0.00798977	-0.000464722
LOC105372317	0.00575333	-0.00656653
LOC105372318	-0.00878957	-0.000739243
LOC105372320	-0.00828102	0.00546626
LOC105372321	-0.0865681	0.0349408
LOC105372322	-0.0328897	0.00899994
LOC105372323	0.0184433	-0.0119651
LOC105372325	-0.0049504	-0.00419052
LOC105372326	-0.00811844	-0.00460761
LOC105372327	-0.00742276	-0.00384252
LOC105372333	0.0117389	-0.00562061
LOC105372335	-0.0115919	0.00478281
LOC105372336	-0.0121809	0.000289085
LOC105372337	-0.0207393	0.00323794
LOC105372338	-0.0160169	0.00151611
LOC105372340	-0.013208	-0.00121358
LOC105372342	-0.0321906	-0.02857
LOC105372343	0.00530227	-0.010348
LOC105372345	0.00804773	-0.00124565
LOC105372346	-0.0497464	-0.0283352
LOC105372347	-0.115421	0.00411671
LOC105372348	-0.019869	-0.0082642
LOC105372349	-0.0102674	0.00251479
LOC105372352	0.0128959	-0.0266892
LOC105372353	-0.000335256	-0.0012963
LOC105372354	0.000725662	-0.00537563
LOC105372356	-0.0143155	0.0135454
LOC105372357	-0.0151173	0.00659745
LOC105372358	-0.00506617	0.000339051
LOC105372362	0.00660565	0.010574
LOC105372363	-0.00957037	0.00714102
LOC105372364	0.000715145	-0.0084124
LOC105372365	0.00434392	0.0233441
LOC105372366	-0.0207664	0.00815569
LOC105372367	0.00863691	0.000643073
LOC105372368	-0.00220546	-0.000696012
LOC105372369	-0.00363835	-0.000838937
LOC105372370	-0.00723195	0.00402712
LOC105372372	0.00253283	-0.00726669
LOC105372376	0.00341275	0.00536187
LOC105372377	0.00915456	-0.0100968
LOC105372378	-0.00284074	-0.0310598
LOC105372379	0.00654128	-0.00048836
LOC105372380	-0.0187829	0.00721487
LOC105372382	-0.00723731	-0.00106732
LOC105372383	-0.00156703	-0.00328145
LOC105372384	-0.0445233	0.0205721
LOC105372385	-0.0128644	-0.00127457
LOC105372388	-0.0148638	0.00821707
LOC105372390	-0.0124584	-0.00529929
LOC105372391	-0.0152928	0.00510492
LOC105372392	-0.0373471	0.00693206
LOC105372393	-0.0144816	-0.00407913
LOC105372394	0.000326116	-0.00992359
LOC105372395	0.000294171	-0.000556186
LOC105372396	-0.0133249	0.00563822
LOC105372397	0.0128629	0.00326696
LOC105372398	-0.0384251	0.0224226
LOC105372400	-0.02821	0.0180665
LOC105372401	-0.000840428	0.00113878
LOC105372402	0.0111621	-0.0401286
LOC105372403	0.00311828	-0.0110827
LOC105372404	0.00272989	0.0110586
LOC105372405	-0.0122553	0.00866216
LOC105372407	-0.00253617	-0.00669642
LOC105372408	-0.0527603	0.0226332
LOC105372409	-0.00157428	0.00283642
LOC105372410	-0.0106666	-0.000905424
LOC105372411	-0.0182339	0.0101444
LOC105372412	-0.00489368	-0.00227495
LOC105372414	-0.00595685	-0.00777754
LOC105372415	0.00596603	-0.0181753
LOC105372416	0.0229213	-0.0132455
LOC105372417	0.00608771	0.00458035
LOC105372418	-0.0306509	0.0128231
LOC105372419	-0.000836382	-0.00220835
LOC105372421	-0.101412	0.0563589
LOC105372422	-0.0142082	0.00608495
LOC105372423	-0.0142393	-0.00139004
LOC105372424	-0.0138814	0.0154541
LOC105372426	-0.00182682	0.00866515
LOC105372427	-0.012097	-0.00108422
LOC105372428	0.00573529	0.000369802
LOC105372429	0.023132	-0.017173
LOC105372430	-0.00697578	0.0047335
LOC105372431	-0.00333521	-0.00749154
LOC105372432	-0.0167001	0.00319154
LOC105372434	-0.0109513	0.00480837
LOC105372435	0.0117484	-0.00315635
LOC105372436	-0.0220685	0.073439
LOC105372437	-0.00935998	-0.00604766
LOC105372438	-0.0135027	0.002671
LOC105372439	-0.00807624	0.0106277
LOC105372440	-0.0150576	0.0055531
LOC105372441	-0.00139885	-0.00427495
LOC105372442	0.000272825	-0.0197687
LOC105372444	-0.00900479	0.00752232
LOC105372445	-0.0128448	0.0157345
LOC105372446	-0.0125682	-0.00296287
LOC105372447	-0.0206453	0.00140104
LOC105372449	-0.0247762	0.00398757
LOC105372450	-0.0106065	0.0387033
LOC105372453	-0.0145218	-0.00324582
LOC105372454	-0.000113676	0.00277016
LOC105372457	-0.0368598	-0.00384801
LOC105372458	-0.0275275	0.0204548
LOC105372459	-0.00280816	-0.00379483
LOC105372462	-0.0341982	0.0120077
LOC105372463	-0.00132195	0.00549657
LOC105372466	-0.016952	-0.00187764
LOC105372467	-0.0250322	-0.0017423
LOC105372468	-0.00458795	-0.0127114
LOC105372469	0.00807831	0.00848438
LOC105372470	-0.00563936	0.022012
LOC105372471	-0.0672209	0.0130742
LOC105372472	-0.0342093	0.0155479
LOC105372473	-0.041833	0.0361661
LOC105372474	-0.0445637	0.0213315
LOC105372476	-0.0229019	0.0174741
LOC105372477	-0.000982478	-0.0102813
LOC105372478	-0.014233	-0.00200885
LOC105372479	0.00698363	-0.00926916
LOC105372480	0.0277484	0.0104958
LOC105372481	-0.000724518	0.052104
LOC105372482	-0.0384993	0.0202831
LOC105372483	-0.0234515	0.00354398
LOC105372484	-0.025507	0.0189694
LOC105372485	-0.0673017	0.0385769
LOC105372486	-0.00558266	-0.00335751
LOC105372487	-0.0130615	0.00885743
LOC105372488	0.00404138	-0.000275118
LOC105372489	-0.00191035	-0.00907974
LOC105372493	0.0150432	-0.0407944
LOC105372494	0.00053809	-0.00851497
LOC105372495	-0.0378293	0.0300775
LOC105372496	-0.00574131	0.00341631
LOC105372497	-0.0272365	0.0224566
LOC105372502	-0.0165039	0.00142288
LOC105372505	0.00172712	-0.0127228
LOC105372506	-0.00449177	-0.00119366
LOC105372507	-0.00170581	0.000829461
LOC105372509	-0.00722762	0.0112929
LOC105372511	0.0155657	-0.0305238
LOC105372512	-0.0117657	-0.00884551
LOC105372513	-0.0287486	0.0176842
LOC105372515	-0.00750985	-0.000115258
LOC105372517	-0.00284699	-0.00944204
LOC105372518	-0.0110826	0.00407501
LOC105372520	-0.02027	-0.00044786
LOC105372521	-0.160832	0.0865176
LOC105372522	-0.0519913	0.028506
LOC105372523	-0.0236529	0.00666454
LOC105372524	0.00431424	0.0155031
LOC105372526	0.017695	-0.0169517
LOC105372528	0.00593696	-0.0106034
LOC105372530	-0.0062503	-0.027439
LOC105372531	-0.013735	0.0028365
LOC105372532	-0.0115658	0.00527285
LOC105372533	-0.0130896	-0.00587275
LOC105372534	-0.00705821	-0.00236716
LOC105372535	-0.0116153	-0.00165307
LOC105372537	-0.00291014	0.00561585
LOC105372538	-0.0226721	0.0118175
LOC105372539	0.0153859	0.00393226
LOC105372540	-0.0239076	0.0130524
LOC105372545	-0.000431566	-0.0109789
LOC105372546	-0.035437	0.00746676
LOC105372547	-0.00166283	-0.00473735
LOC105372548	-0.000521731	-0.00744826
LOC105372549	0.00869374	-0.0133903
LOC105372550	-0.0524572	0.0283803
LOC105372552	-0.00483291	-0.00581242
LOC105372553	-0.0215156	-0.0150415
LOC105372554	-0.0215891	0.00774919
LOC105372556	0.0437087	-0.00144174
LOC105372557	-0.038177	0.0237023
LOC105372558	0.0142229	-0.0215099
LOC105372566	-0.00202315	0.00275704
LOC105372569	0.0343143	0.0230296
LOC105372571	-0.00759554	0.00523399
LOC105372573	0.0296755	-0.0320486
LOC105372576	-0.0114258	0.00296265
LOC105372577	-0.0419402	0.00994092
LOC105372578	-0.000354468	-0.00154222
LOC105372579	-0.0303606	0.0105126
LOC105372580	-0.0476281	0.0228343
LOC105372581	0.00764874	-0.0178267
LOC105372582	-0.0123471	-0.0127292
LOC105372583	-0.0667556	0.00395734
LOC105372585	-0.0207179	-0.0226169
LOC105372586	0.00431305	-0.00359576
LOC105372587	0.00115609	-0.00638672
LOC105372589	-0.010728	-0.00186439
LOC105372590	-0.0367195	0.0207276
LOC105372591	-0.0139055	-0.0046247
LOC105372592	-0.00823886	-0.00266647
LOC105372594	-0.0316855	0.000814205
LOC105372595	-0.0187279	0.0088378
LOC105372596	-0.00936198	-0.00177572
LOC105372598	-0.00662611	-0.000287222
LOC105372601	-0.00435158	-0.000594513
LOC105372602	-0.0439763	0.0201189
LOC105372603	-0.00841085	0.00398304
LOC105372604	-0.0227949	0.0142081
LOC105372605	0.000478094	-0.0177106
LOC105372606	-0.00206622	0.00753358
LOC105372609	-0.000222371	0.00525699
LOC105372610	-0.00675845	0.00125016
LOC105372612	-0.000579204	-0.00409922
LOC105372614	-0.0486253	0.00791597
LOC105372615	-0.00778436	0.0030271
LOC105372617	0.00983292	0.0191067
LOC105372619	0.00260765	0.00980373
LOC105372620	0.00109381	0.013409
LOC105372622	-0.00264842	0.00188218
LOC105372624	-0.0158334	0.00440433
LOC105372628	0.0020958	-0.0104131
LOC105372630	-0.00327483	-0.00658295
LOC105372631	-0.00561783	-0.0103763
LOC105372632	0.00495501	0.0317236
LOC105372633	0.0240905	-0.0234276
LOC105372634	-0.040497	0.00995941
LOC105372635	0.0166185	0.002814
LOC105372637	0.00189925	-0.00484275
LOC105372639	0.0366032	-0.0383018
LOC105372640	-0.00120343	-0.00980483
LOC105372641	0.00119297	-0.00617411
LOC105372645	-0.00929849	0.00397266
LOC105372649	-0.0135048	0.011864
LOC105372650	-0.0165769	0.00484714
LOC105372652	-0.00350497	-0.00119927
LOC105372653	-0.0139853	-0.00740461
LOC105372654	-0.0100761	-0.00276212
LOC105372655	-0.00233232	0.000917009
LOC105372656	-0.00086855	-0.0080272
LOC105372660	-0.00884572	0.000780554
LOC105372661	-0.0149789	-0.0212705
LOC105372663	-0.00594658	-0.0140221
LOC105372664	-0.0302193	0.0182218
LOC105372665	-0.00106849	-0.00310815
LOC105372666	0.000684735	-0.00331201
LOC105372669	-0.0373952	0.0190886
LOC105372673	-0.00228745	-0.00162884
LOC105372674	-0.0052203	0.00308648
LOC105372675	0.0107939	-0.00797645
LOC105372676	-0.0425819	0.00470654
LOC105372680	-0.00661079	-0.00771944
LOC105372681	0.00160628	-0.00618906
LOC105372682	0.00348861	-0.00209966
LOC105372686	0.0215781	-0.0179256
LOC105372687	0.00813205	-0.0052864
LOC105372691	-0.00650838	0.0139646
LOC105372692	-0.00283253	0.00515269
LOC105372693	-0.00580305	0.0013509
LOC105372697	-0.020644	-0.0144175
LOC105372698	-0.0278657	0.00259605
LOC105372699	-0.0321939	0.0128204
LOC105372703	-0.0403121	0.0294103
LOC105372704	-0.0175958	0.0082582
LOC105372705	-0.0196346	0.00787161
LOC105372706	-0.00416773	0.00317681
LOC105372707	-0.0101727	0.0349084
LOC105372708	-0.0226515	0.00759421
LOC105372709	-0.0108387	0.00978532
LOC105372710	-0.0247515	0.0376951
LOC105372717	-0.0120123	-0.00110681
LOC105372720	-0.0864112	0.0305154
LOC105372721	-0.218217	0.116564
LOC105372722	-0.050971	0.0268853
LOC105372724	-0.0455404	0.0217579
LOC105372725	-0.00678884	0.0122206
LOC105372726	-0.0101251	0.00594961
LOC105372730	-0.000861001	0.000656299
LOC105372731	0.0110589	-0.0151784
LOC105372733	-0.0215615	0.0232052
LOC105372734	0.00373832	0.00401325
LOC105372735	-0.0100632	0.000430943
LOC105372742	-0.00927736	-0.00645029
LOC105372743	-0.00187161	-0.0263906
LOC105372748	-0.00676226	-0.00435701
LOC105372750	-0.0209438	0.0062837
LOC105372752	-0.00505122	-0.0136557
LOC105372753	0.00361962	-0.017126
LOC105372754	-0.0498414	-0.0169185
LOC105372755	-0.00574824	-0.00608828
LOC105372758	-0.01438	0.00386011
LOC105372759	0.00501356	0.00689126
LOC105372760	0.00254253	-0.00617499
LOC105372763	-0.0089715	-0.00289435
LOC105372764	-0.0034248	0.00204968
LOC105372765	-0.00016035	0.0024366
LOC105372767	0.00171506	0.000941417
LOC105372768	0.0443962	0.069698
LOC105372769	0.00506205	0.0381502
LOC105372770	0.00371913	-0.00353964
LOC105372771	0.00728348	-0.00932188
LOC105372773	-0.00352175	0.000558019
LOC105372776	0.0199301	-0.0155741
LOC105372777	-0.00713345	0.00835716
LOC105372778	-0.0117174	-0.0120644
LOC105372779	-0.00209278	-0.0107354
LOC105372780	-0.0305671	0.00495831
LOC105372781	-0.0562433	0.0129089
LOC105372782	-0.0183096	0.00318569
LOC105372783	-0.000527064	-0.0103555
LOC105372784	-0.00189967	-0.0118752
LOC105372787	0.00381346	-0.000952473
LOC105372788	0.0114053	0.00665309
LOC105372789	-0.00548286	0.000604963
LOC105372790	-0.00114161	0.00113992
LOC105372791	-0.0111667	0.00531391
LOC105372793	-0.00905748	3.49876e-05
LOC105372794	0.0158299	-0.0233303
LOC105372795	-0.00713597	6.15283e-08
LOC105372797	-0.0215321	-0.00138979
LOC105372798	-0.00213259	0.00260592
LOC105372799	-0.019605	0.0076884
LOC105372800	0.00196341	0.00552192
LOC105372801	-0.0142235	0.0116824
LOC105372802	0.00925358	0.00465914
LOC105372803	-0.0384194	-0.00667519
LOC105372804	-0.00744927	0.00336379
LOC105372805	0.00275723	-0.00923767
LOC105372810	-0.00491711	-4.85172e-05
LOC105372814	-0.0204788	0.00658231
LOC105372817	0.00139956	-0.0303717
LOC105372818	-0.0555864	0.0304559
LOC105372819	-0.0680293	0.0194273
LOC105372824	-0.00209336	-0.00405805
LOC105372825	-0.00430792	0.00486192
LOC105372826	-0.00714046	0.010129
LOC105372827	-0.0180563	0.00888509
LOC105372828	-0.0123686	0.0114474
LOC105372831	-0.0118203	0.00438969
LOC105372834	-0.00341751	0.00493457
LOC105372835	-0.0120001	-0.00126161
LOC105372836	-0.0181034	0.000346133
LOC105372837	-0.0129051	0.00593285
LOC105372839	0.030404	0.00679207
LOC105372840	0.001487	0.00778935
LOC105372841	-0.0184005	0.00106133
LOC105372842	-0.00922421	0.00941287
LOC105372843	-0.0022804	-0.000722107
LOC105372848	-0.00914378	-0.0203975
LOC105372849	0.00818258	-0.0116622
LOC105372850	0.0912633	-0.0865248
LOC105372851	-0.0280791	-0.00110415
LOC105372852	-0.0507416	0.02526
LOC105372853	-0.00445155	0.00160431
LOC105372855	-0.0644196	0.0170861
LOC105372857	-0.010402	0.00512163
LOC105372859	-0.0189458	0.0175434
LOC105372860	-0.0109124	-0.00521157
LOC105372861	-0.00727149	0.0339758
LOC105372862	-0.0160092	0.0134889
LOC105372863	0.00808722	-0.000261257
LOC105372864	-0.0166297	0.00618809
LOC105372870	-0.0207899	0.00955723
LOC105372871	-0.00910525	0.00201123
LOC105372874	0.00394529	-0.00378577
LOC105372875	0.00822598	-0.00778997
LOC105372881	0.00421939	-0.013608
LOC105372882	0.00763616	-0.0063182
LOC105372883	-0.00784665	0.00916865
LOC105372884	-0.124172	0.0435656
LOC105372885	-0.0416319	0.00826047
LOC105372886	-0.0462666	0.0169975
LOC105372887	-0.0162099	0.0098119
LOC105372889	-0.0291228	-0.00979306
LOC105372890	-0.0795537	-0.0182939
LOC105372891	-0.00143195	-0.00967819
LOC105372892	-0.0133086	-0.0109163
LOC105372893	-0.00820002	-0.0152803
LOC105372895	-0.00644677	-0.0183687
LOC105372896	-0.00578504	-0.00342506
LOC105372900	-0.0153163	-0.00335316
LOC105372901	-0.165516	0.0969381
LOC105372902	-0.00923582	-0.0212161
LOC105372903	0.0172785	-0.0255062
LOC105372906	0.00246045	-0.0161542
LOC105372909	-0.0184898	-0.00369969
LOC105372910	-0.00473839	-0.00147689
LOC105372911	0.00515889	-0.00679329
LOC105372912	0.00139352	-0.00317032
LOC105372913	-0.00435026	-0.00479532
LOC105372914	-0.0139295	0.00174505
LOC105372917	-0.0122076	0.0139642
LOC105372919	-0.0166207	-0.00405347
LOC105372923	-0.000994734	0.00168059
LOC105372925	0.00588806	0.00538393
LOC105372928	-0.00153933	0.00417542
LOC105372938	-0.0154489	0.00758138
LOC105372939	-0.0429652	0.0318491
LOC105372940	-0.10094	0.0607933
LOC105372945	0.00452454	-0.00488474
LOC105372946	-0.0244101	0.00143849
LOC105372954	-0.00529433	-0.0140229
LOC105372955	-0.0107652	-0.0058525
LOC105372956	0.010675	-0.00498223
LOC105372960	-0.0502996	0.0268586
LOC105372961	-0.0239004	0.0679869
LOC105372964	-0.00837768	0.00541389
LOC105372965	-0.0059617	-0.012644
LOC105372966	-0.0105408	0.00761467
LOC105372967	-0.0250454	0.0117963
LOC105372969	0.00184665	-0.00200274
LOC105372970	0.00549115	-0.00265615
LOC105372971	-0.0142466	0.00576963
LOC105372973	-0.0299737	0.0165924
LOC105372974	-0.0186689	0.00649956
LOC105372975	-0.00708974	0.0141797
LOC105372976	0.0112921	-0.0128876
LOC105372978	0.0091798	-0.0283852
LOC105372982	0.00117563	0.00830955
LOC105372983	0.0231961	-0.0262634
LOC105372984	0.0465798	-0.0655365
LOC105372985	0.0299386	-0.0363005
LOC105372986	0.0245946	-0.0233994
LOC105372989	-0.00451653	-0.00369253
LOC105372990	0.0312529	0.00775678
LOC105372991	-0.00178193	-0.00491809
LOC105372992	-0.00411013	0.0036801
LOC105372993	-0.0358142	0.0235847
LOC105372994	-0.0331433	0.0190323
LOC105372995	0.0229999	0.0107604
LOC105372997	-0.0135919	-0.0145559
LOC105372999	-0.0194162	0.000227666
LOC105373000	-0.00138051	0.00173858
LOC105373002	-0.023231	0.0130093
LOC105373003	-0.0377909	0.00950404
LOC105373004	-0.0711251	0.023428
LOC105373005	-0.0397876	0.00469537
LOC105373007	-0.0310306	-0.00928712
LOC105373009	-0.0832195	0.000505969
LOC105373010	-0.034338	0.019677
LOC105373013	-0.00948099	-0.0049859
LOC105373014	-0.0179453	0.000245503
LOC105373015	-0.00131568	-0.00544237
LOC105373016	-0.0564004	-0.00022196
LOC105373017	-0.0295848	-0.0066986
LOC105373018	-0.00831575	0.0141461
LOC105373019	-0.00916527	0.000442183
LOC105373021	0.00831456	0.00681494
LOC105373024	-0.0311547	-0.0161292
LOC105373026	-0.0030078	-0.0370267
LOC105373027	-0.0109598	0.00165133
LOC105373030	-0.0109881	-0.0102559
LOC105373031	0.0119185	-0.00945193
LOC105373032	-0.0058534	-0.0106501
LOC105373035	-0.0015049	-0.00632318
LOC105373036	-0.0445241	0.0281102
LOC105373037	-0.0166328	0.00699084
LOC105373038	-0.0201792	-0.0002749
LOC105373039	-0.0421425	0.0173798
LOC105373040	0.00142348	0.00291835
LOC105373041	0.00859834	-0.0125363
LOC105373042	-0.0141739	0.00877868
LOC105373043	0.0139152	-0.0175802
LOC105373044	-0.00275331	0.0271222
LOC105373045	-0.0399791	-0.0101023
LOC105373046	0.0120675	-0.00297015
LOC105373047	-0.029283	0.0235744
LOC105373049	-0.00134924	0.000327619
LOC105373054	-0.0140124	0.000465316
LOC105373055	-0.0186959	0.000955381
LOC105373056	-0.00158091	-0.000134462
LOC105373057	-0.00953336	0.0070451
LOC105373058	-0.0231166	0.0172798
LOC105373062	0.00106276	0.00226957
LOC105373063	0.0406599	-0.0299549
LOC105373065	-0.017566	-0.00282109
LOC105373067	0.0073485	-0.00517529
LOC105373070	-0.0265243	0.00818936
LOC105373071	-0.0497443	0.0344126
LOC105373072	0.0050359	-0.0103502
LOC105373074	0.00994495	0.00489331
LOC105373077	0.00804655	0.00247316
LOC105373082	-0.00854768	0.00809031
LOC105373083	-0.0169012	0.0135971
LOC105373084	-0.00176627	0.00769607
LOC105373085	-0.0308543	0.0215731
LOC105373090	-0.00883795	0.00441381
LOC105373092	-0.0777802	0.0349877
LOC105373094	-0.0137623	0.000689051
LOC105373095	-0.00568941	-0.00118958
LOC105373096	-0.0415458	0.015136
LOC105373099	-0.0165669	0.0073129
LOC105373100	-0.00966637	0.00104153
LOC105373101	-0.00594285	-0.00544914
LOC105373102	0.000810719	-0.00813463
LOC105373106	-0.0192218	0.00536046
LOC105373107	-0.000819986	-0.00218856
LOC105373109	-0.011292	0.00704367
LOC105373111	-0.02939	0.0236619
LOC105373112	-0.00569862	0.000384755
LOC105373113	0.0025518	0.0172653
LOC105373114	-0.0281279	0.016132
LOC105373116	-0.00824044	-0.00527878
LOC105373117	0.0352932	-0.0393775
LOC105373118	-2.83857e-05	-0.00636366
LOC105373119	-0.0177007	0.0038863
LOC105373120	-0.0610202	0.0577232
LOC105373121	-0.066328	-0.0354788
LOC105373122	-0.00900919	-0.00142279
LOC105373126	0.0014659	-0.0114662
LOC105373129	0.0143178	-0.0233353
LOC105373132	-0.0303478	-0.00483393
LOC105373135	0.00188618	-0.0141976
LOC105373136	-0.0204782	-0.00550346
LOC105373137	-0.0260452	-0.0117358
LOC105373138	-0.00330288	-0.00457737
LOC105373140	-0.0180973	0.00383338
LOC105373141	0.00075887	0.00059317
LOC105373142	0.00803356	0.00663961
LOC105373144	-0.00686193	-0.00418217
LOC105373145	-0.00905021	-0.00632919
LOC105373146	-0.0412727	-0.0135431
LOC105373147	-0.000444557	-0.0408267
LOC105373148	0.00598835	0.00849066
LOC105373150	0.00302325	0.00893233
LOC105373151	5.07242e-05	-0.0115426
LOC105373153	-0.0521066	-0.0118607
LOC105373154	-0.0165839	0.0163981
LOC105373155	2.38498e-05	-0.00970746
LOC105373156	0.00174387	-0.00458523
LOC105373158	0.0264674	-0.0238372
LOC105373159	-0.0286577	-0.0190231
LOC105373160	-0.0429565	0.0157985
LOC105373161	-0.00738343	0.00988859
LOC105373164	-0.0185713	0.00163881
LOC105373165	-0.0127263	0.00618385
LOC105373169	-0.011105	-0.0150478
LOC105373170	0.0301971	-0.0275236
LOC105373171	-0.00124534	-0.0148487
LOC105373172	-0.00242633	-0.0118708
LOC105373173	-0.00236522	0.000559131
LOC105373174	0.00468298	-0.00436524
LOC105373179	-0.00687632	-0.00907102
LOC105373181	-0.00912481	0.0140997
LOC105373184	0.00358037	0.00228155
LOC105373185	0.00122589	-0.0010385
LOC105373189	-0.0228323	-0.0144462
LOC105373190	-0.0116182	0.00582732
LOC105373191	0.00134442	-0.00418447
LOC105373192	-0.0784486	-0.0568533
LOC105373193	0.00575113	0.0107403
LOC105373194	-0.00208337	-0.00738201
LOC105373195	-0.0272994	-0.0219006
LOC105373196	-0.00985576	6.72897e-06
LOC105373197	-0.00505757	-0.012571
LOC105373199	-0.00318773	0.00324385
LOC105373201	-0.00560545	-0.00278954
LOC105373203	-0.0389441	0.00764815
LOC105373204	-0.0405274	0.00566643
LOC105373205	-0.0151661	0.00181152
LOC105373206	-0.128251	0.0770519
LOC105373207	-0.027086	0.00866389
LOC105373208	0.00578172	-0.00939782
LOC105373209	0.0112385	-0.00797939
LOC105373210	0.0185843	0.00712507
LOC105373212	0.00552696	-0.00592974
LOC105373214	-0.00565648	0.00310299
LOC105373215	0.00300352	-0.00664392
LOC105373216	0.00863446	-0.05077
LOC105373218	-0.0518713	0.0294549
LOC105373219	-0.0117779	-3.85285e-05
LOC105373220	-0.0209972	-0.00126028
LOC105373224	-0.0175856	0.0202485
LOC105373225	-0.0576209	0.00345552
LOC105373226	-0.0492318	0.0137563
LOC105373227	-0.0102248	0.010766
LOC105373228	-0.0205778	0.0102358
LOC105373229	-0.0245954	0.0107985
LOC105373230	-0.0206521	0.0388438
LOC105373232	-0.000710757	-0.00649228
LOC105373233	-0.051171	0.0170116
LOC105373234	0.00370604	0.0028313
LOC105373236	0.0275126	-0.02348
LOC105373237	-0.0129448	0.00307421
LOC105373243	0.00533923	0.00318811
LOC105373244	-0.00380673	0.0072305
LOC105373245	0.00179287	0.00238572
LOC105373246	-0.00371552	-0.00123214
LOC105373247	0.0097745	-0.0105994
LOC105373248	-0.00439558	0.00215545
LOC105373250	-0.0197276	0.00741688
LOC105373252	-0.00234553	-0.00154821
LOC105373253	0.00900521	-0.00859902
LOC105373254	0.00607149	0.00583659
LOC105373255	-0.0322157	-0.00677384
LOC105373257	-0.0210899	-0.0167107
LOC105373258	-0.00826528	-0.00479285
LOC105373259	-0.00195344	-0.00464395
LOC105373261	0.00301325	-0.000670566
LOC105373263	-0.0156427	0.00143887
LOC105373264	-0.0294889	-0.0113619
LOC105373265	-0.0100576	0.00762332
LOC105373266	-0.00561565	0.0175963
LOC105373268	-0.0906944	0.0305374
LOC105373269	-0.0075041	-0.00764883
LOC105373270	-0.00588996	0.00180361
LOC105373271	-0.0564275	0.0270902
LOC105373272	-0.0210877	0.0136099
LOC105373273	0.0554152	-0.0526227
LOC105373274	-0.0252445	0.00518774
LOC105373275	-0.0122553	-0.00740408
LOC105373279	-0.0129194	-0.00166407
LOC105373280	-0.00848328	0.00499837
LOC105373281	-0.00479237	-0.00496092
LOC105373282	-0.0172743	0.00504001
LOC105373283	-0.0142013	0.011602
LOC105373284	-0.0150111	-0.00765315
LOC105373285	-0.0539883	0.00609823
LOC105373289	-0.0289417	0.0090771
LOC105373292	-0.0138315	-0.0018239
LOC105373293	-0.00174147	-0.0105673
LOC105373294	-0.0150454	-0.00264085
LOC105373298	0.000532514	-0.00699196
LOC105373299	-1.81623e-05	0.0189375
LOC105373300	-0.00186759	-0.00884652
LOC105373301	-0.00925715	0.000666215
LOC105373302	-0.0209983	0.0136252
LOC105373303	-0.00261853	0.00686185
LOC105373308	-0.0076855	0.00947174
LOC105373309	-0.0270634	-0.0102142
LOC105373311	-0.00410132	0.00710684
LOC105373312	-0.0108737	0.00601913
LOC105373313	-0.0144597	0.00583549
LOC105373314	0.000946112	0.00461416
LOC105373315	0.000293422	0.00558048
LOC105373317	-0.00764962	0.0037797
LOC105373318	0.0137707	-0.0102802
LOC105373321	-0.00343193	0.0155777
LOC105373322	-0.000377694	0.0229276
LOC105373323	-0.0042963	-0.00463266
LOC105373326	0.00210765	-0.0575413
LOC105373327	-0.0262413	0.0228587
LOC105373328	-0.0527989	-0.0024287
LOC105373329	-0.270886	0.0778535
LOC105373330	-0.0646596	0.028357
LOC105373334	0.0179712	-0.0295669
LOC105373335	-0.00252822	-0.0587851
LOC105373337	-0.00942812	-0.000553317
LOC105373338	0.00429895	-0.0131276
LOC105373340	-0.0174677	0.0082868
LOC105373341	0.0111485	0.0180686
LOC105373342	-0.0110202	0.0106511
LOC105373345	0.00228654	-0.0215759
LOC105373346	-0.0150141	0.00804061
LOC105373347	-0.0019145	-0.0211505
LOC105373349	0.00425657	-0.0115797
LOC105373350	-0.0177511	-0.016349
LOC105373351	-0.0171479	-0.00845686
LOC105373352	0.00325428	-0.00699848
LOC105373354	-0.0177858	0.00892848
LOC105373358	-0.0086737	-0.00356977
LOC105373359	-0.0126742	0.000849498
LOC105373362	-0.026174	0.00480755
LOC105373363	-0.029933	0.015254
LOC105373364	-0.0212398	0.0142989
LOC105373365	-0.0244909	-0.00307652
LOC105373366	-0.0285159	-0.000499677
LOC105373371	-0.0168516	0.0133786
LOC105373374	0.00994988	0.00501917
LOC105373377	-0.0807305	0.073591
LOC105373378	-0.0134668	-0.00534644
LOC105373380	-0.0571144	0.0377793
LOC105373381	0.0480789	-0.0344524
LOC105373383	0.00069048	-0.0165032
LOC105373384	-0.0152605	0.00928354
LOC105373385	-0.0105874	0.0104939
LOC105373387	-0.00455209	0.00637767
LOC105373390	-0.125393	0.00355188
LOC105373391	-0.0422129	-0.0218832
LOC105373395	0.00977656	-0.000523326
LOC105373405	-0.0417815	0.0160784
LOC105373406	-0.0301142	0.00743009
LOC105373407	-0.0280819	0.00790055
LOC105373409	0.00755077	0.003518
LOC105373410	0.00423415	-0.0193008
LOC105373412	0.00537941	-0.00161499
LOC105373414	0.000123542	0.00106582
LOC105373415	0.000269195	-0.00566104
LOC105373417	-0.0101422	-0.000724324
LOC105373418	0.00356971	-0.0378808
LOC105373422	-0.00434949	0.00356258
LOC105373423	-0.0291762	0.0280995
LOC105373424	-0.0136465	0.00485026
LOC105373425	-0.00440663	0.0127038
LOC105373428	0.00517233	-0.00493625
LOC105373429	-0.0375705	0.0138876
LOC105373436	-0.00471378	0.00216348
LOC105373437	0.0417586	-0.0130668
LOC105373438	-0.00969916	-0.00099532
LOC105373439	-0.0280543	-0.000778935
LOC105373441	-0.0137959	-0.00704183
LOC105373445	-0.0713657	0.047416
LOC105373446	-0.00749905	-0.00899552
LOC105373447	-0.00870357	0.00338995
LOC105373448	-0.0180405	-0.00506984
LOC105373449	-0.014649	-0.00633589
LOC105373451	-0.00108086	0.0119156
LOC105373452	0.0317465	0.0277681
LOC105373454	0.0195137	0.0113202
LOC105373455	-0.00945302	0.000958141
LOC105373456	0.00412108	-0.00952631
LOC105373457	-0.00483882	-0.000342319
LOC105373458	-0.0183146	-0.00268688
LOC105373462	-0.00440275	-0.018054
LOC105373463	-0.00802568	-0.0122736
LOC105373465	-0.00584516	0.00161481
LOC105373467	-0.00717607	0.00377715
LOC105373468	-0.0184624	0.00194436
LOC105373469	0.0114914	0.00455839
LOC105373470	0.00270224	0.00275326
LOC105373471	-0.0307466	-0.00891333
LOC105373472	0.00417573	-0.000169933
LOC105373473	-0.0197669	-0.0127801
LOC105373475	0.00141039	0.000601929
LOC105373476	-0.0125528	-0.00435987
LOC105373477	-0.026661	0.00393569
LOC105373478	-0.00998544	0.00483533
LOC105373479	-0.011907	-0.00379437
LOC105373480	0.00262582	-0.0114624
LOC105373481	-0.0168208	0.00782882
LOC105373484	-0.00616809	-0.00314097
LOC105373485	-0.00312287	-0.00933608
LOC105373486	0.0139842	-0.000534562
LOC105373489	-0.0558191	0.00962815
LOC105373490	-0.000742627	-0.0121178
LOC105373492	-0.215431	0.1107
LOC105373495	0.00174698	-0.00757001
LOC105373496	0.00331001	-0.00447419
LOC105373498	-0.010347	0.00795038
LOC105373500	-0.00651995	-0.00285937
LOC105373502	0.00571857	-0.0144303
LOC105373503	-0.045266	0.0148493
LOC105373504	-0.0124145	-0.00538376
LOC105373505	-0.0182199	0.00115411
LOC105373507	-0.00684809	0.00373159
LOC105373508	-0.0324987	0.0157181
LOC105373509	-0.000558588	0.0064055
LOC105373510	-0.01319	0.0122272
LOC105373511	-0.0192737	0.00578828
LOC105373512	0.00119599	-0.00267831
LOC105373513	-0.00228242	-0.00458166
LOC105373516	-0.00504154	0.00133085
LOC105373523	-0.00256657	0.00782894
LOC105373526	0.0106215	-0.0143658
LOC105373527	-0.00861882	0.00574143
LOC105373528	-0.0179182	0.016497
LOC105373529	-0.0427692	-0.0135757
LOC105373530	-0.0258374	0.0145157
LOC105373531	-0.0147137	0.0105623
LOC105373532	-0.0160605	0.0183906
LOC105373534	-0.00564431	-0.000513982
LOC105373536	-2.47434e-05	-0.012723
LOC105373537	0.00167257	0.0103127
LOC105373538	-0.034243	-0.0135109
LOC105373540	-0.0105925	-0.00481227
LOC105373541	-0.00600143	-0.0114304
LOC105373542	-0.0375746	0.0308423
LOC105373543	0.000986522	-0.00166799
LOC105373545	-0.0114396	0.00815099
LOC105373546	-0.0551932	0.0258513
LOC105373552	-0.00634015	-0.00447469
LOC105373553	0.0101918	-0.000281391
LOC105373554	-0.00083831	-0.00723296
LOC105373555	-0.00527954	0.00270162
LOC105373557	-0.0224081	0.0188279
LOC105373558	-0.0145106	0.00919569
LOC105373559	-0.0056524	0.00873818
LOC105373560	-0.00057534	-0.0130438
LOC105373561	-0.0177712	0.000260905
LOC105373562	-0.0032194	-0.00860093
LOC105373564	-0.0103604	0.00307818
LOC105373565	-0.0151113	0.00485475
LOC105373568	0.0103598	-0.00484696
LOC105373569	-0.00703713	0.00459406
LOC105373570	-0.0156759	0.00366475
LOC105373571	-0.0112333	0.00251009
LOC105373572	-0.0241826	-0.00139683
LOC105373573	-0.0167552	-0.0141927
LOC105373574	-0.0180287	0.00670764
LOC105373575	-0.0258422	0.026281
LOC105373576	0.000504563	0.000460717
LOC105373581	0.00225844	0.00373199
LOC105373582	-0.0188997	0.0189626
LOC105373583	-0.00218693	-0.00491718
LOC105373587	-0.00635604	-0.000386233
LOC105373589	-0.00816935	-0.00303624
LOC105373590	-0.0118944	0.00649013
LOC105373591	-0.028344	-0.000123658
LOC105373592	-0.0513246	-0.0168568
LOC105373593	-0.00901242	-0.0084574
LOC105373594	-0.010444	-0.00562451
LOC105373595	-0.0154121	-0.0158001
LOC105373601	-0.0220582	0.000940494
LOC105373604	-0.0192752	-0.00867602
LOC105373605	0.00625098	-0.00872425
LOC105373606	-0.0554745	0.0185048
LOC105373607	-0.00233051	0.00527628
LOC105373608	-0.0162774	0.0101605
LOC105373609	0.00292998	0.00172406
LOC105373612	-8.50863e-05	-0.000613184
LOC105373613	1.82916e-05	0.000210101
LOC105373615	-0.00510555	-0.0125541
LOC105373616	-0.00175753	0.00337985
LOC105373618	-0.0113715	-0.00633012
LOC105373621	-0.0148194	0.00634715
LOC105373622	-0.00607513	-0.00246206
LOC105373623	0.028535	-0.0127069
LOC105373624	0.0123216	-0.0276578
LOC105373625	0.0106475	-0.032884
LOC105373627	-0.00434197	0.000490802
LOC105373628	-0.0136236	0.03793
LOC105373629	-0.00462215	0.00104921
LOC105373630	-0.0442558	0.0120352
LOC105373631	-0.0468589	-0.0102532
LOC105373634	0.00530788	0.00850188
LOC105373636	-0.00213871	2.37205e-05
LOC105373637	0.0174977	-0.0182694
LOC105373638	-0.033265	0.01911
LOC105373640	-0.00111088	0.00292024
LOC105373641	0.0184209	-0.0131916
LOC105373642	0.0706032	0.00226344
LOC105373643	0.0674696	0.00733071
LOC105373645	0.0198828	-0.0168982
LOC105373647	-0.000431496	-0.00326221
LOC105373648	-0.0291801	-0.0103897
LOC105373649	-0.0408713	-0.0051961
LOC105373650	-0.00999539	-0.0027371
LOC105373653	0.00833382	-0.0191496
LOC105373654	0.00616988	-0.0171995
LOC105373656	0.00932737	-0.0169837
LOC105373657	-0.0291915	-0.0531014
LOC105373658	0.00909994	-0.0147375
LOC105373659	-0.0702174	-0.0172018
LOC105373660	-0.0372995	-0.0135549
LOC105373661	-0.0189635	-0.00165094
LOC105373663	-0.00122629	0.000387173
LOC105373664	-0.0222216	-0.0207614
LOC105373671	-0.062376	0.00195718
LOC105373672	-0.0626826	0.0159516
LOC105373673	-0.0570107	-0.0395732
LOC105373674	-0.0114124	0.00163469
LOC105373675	-0.0336231	0.00989507
LOC105373676	-0.0499919	0.0297398
LOC105373677	0.00585816	0.00795225
LOC105373678	-0.00288384	0.0124769
LOC105373680	0.000688035	-0.000270999
LOC105373681	-0.00737437	-0.00919581
LOC105373682	-0.000930809	-0.0035241
LOC105373686	0.00272533	-0.00196486
LOC105373689	-0.00131145	-0.00618292
LOC105373690	-0.0261524	0.00997193
LOC105373692	0.000653528	0.00359882
LOC105373693	-0.00548882	0.00285264
LOC105373694	-0.0197947	0.0144105
LOC105373696	-0.00382122	-0.00281156
LOC105373703	0.0116111	-0.0234549
LOC105373704	-0.00300979	-0.0043064
LOC105373706	0.0066463	-0.00551814
LOC105373709	-0.011988	0.000229313
LOC105373710	0.000797325	-0.0100777
LOC105373713	-0.0046236	0.00315871
LOC105373714	0.00411259	-0.0186595
LOC105373715	-0.0177615	-0.0298407
LOC105373716	-0.107348	0.0466623
LOC105373717	-0.0261853	0.0190726
LOC105373720	-0.0480779	0.000870915
LOC105373721	-0.114538	0.0541973
LOC105373722	-0.0172767	-0.00297218
LOC105373723	-0.000691903	0.0124304
LOC105373724	-0.00833706	-0.00276992
LOC105373725	-0.0220971	0.0137801
LOC105373726	-0.041742	0.0152173
LOC105373729	-0.00585624	0.0034672
LOC105373730	-0.00295117	-0.00153196
LOC105373731	0.00978552	0.0147818
LOC105373732	-0.00711898	-0.00830636
LOC105373734	-0.0161531	0.0164011
LOC105373737	-0.0186676	0.0129121
LOC105373738	-0.109063	0.0336967
LOC105373739	-0.00631012	0.00274044
LOC105373740	-0.0261191	0.02159
LOC105373747	-0.0438966	-0.000645607
LOC105373748	0.00346787	-0.0114595
LOC105373749	0.0170473	-0.0201405
LOC105373750	-0.0131026	-0.0137567
LOC105373751	-0.00488901	0.000612528
LOC105373753	-0.000124974	-0.0136375
LOC105373754	-0.0577238	-0.0134578
LOC105373755	-0.0079138	-0.0106346
LOC105373756	-0.00635155	-0.00290446
LOC105373757	0.0023208	0.00218228
LOC105373758	0.00144643	-0.00594885
LOC105373759	0.00694535	-0.00528701
LOC105373760	0.031179	0.0010205
LOC105373761	0.0078536	0.0113154
LOC105373762	-0.00544947	-0.00552205
LOC105373765	-0.00220867	0.00308325
LOC105373766	0.00849232	-0.00690006
LOC105373768	-0.0783895	-0.0107658
LOC105373769	-0.0400897	0.0055371
LOC105373770	-0.0192523	0.00151126
LOC105373771	-0.0183775	-0.00200728
LOC105373772	-0.0294384	-4.44123e-05
LOC105373774	-0.0316928	-0.00317049
LOC105373776	0.00476304	-0.000246342
LOC105373780	0.0130617	0.0166066
LOC105373781	-0.00114201	0.00198916
LOC105373783	-0.00145699	-0.00496614
LOC105373784	-0.00149717	-0.0022973
LOC105373785	0.0561545	-0.0510736
LOC105373786	0.00250112	-0.00729291
LOC105373787	-0.00429099	-0.00565834
LOC105373788	-0.0159472	-0.0146681
LOC105373789	-0.017412	-0.00941766
LOC105373792	-0.00359735	-0.00517572
LOC105373793	-0.0130965	0.0182355
LOC105373794	-0.00905385	-0.0120544
LOC105373795	-0.0203093	0.0177379
LOC105373796	-0.0169496	0.0082799
LOC105373797	-0.00739023	0.00339585
LOC105373798	0.0053661	-0.008056
LOC105373799	-0.00368729	-0.018338
LOC105373800	-0.00506116	-0.00428923
LOC105373801	-0.0121404	-0.0314272
LOC105373802	-0.0350477	-0.00236455
LOC105373803	-0.0136843	0.0116491
LOC105373804	-0.0108716	0.0115215
LOC105373805	-0.0555473	0.0381084
LOC105373806	-0.00655693	-0.00600125
LOC105373808	0.00500564	-0.00600706
LOC105373810	-0.0104143	-0.000369245
LOC105373813	-0.0361635	-0.035001
LOC105373814	-0.0122862	-0.0274329
LOC105373816	-0.0117896	-0.0200751
LOC105373818	-0.0181978	0.00893045
LOC105373819	-0.0175679	0.00123875
LOC105373820	0.0440716	-0.0349019
LOC105373821	-0.0086342	0.0134257
LOC105373822	-0.0227117	0.0124134
LOC105373824	-0.00368516	0.00917547
LOC105373825	0.0125495	-0.00816933
LOC105373826	-0.0106027	0.000742627
LOC105373827	-0.02391	-0.00772589
LOC105373828	-0.0151214	-0.00142319
LOC105373830	-0.0150406	-0.000159166
LOC105373831	-0.0199961	-0.00429026
LOC105373832	-0.00942156	-0.0115658
LOC105373833	-0.0147556	-0.00387008
LOC105373834	-0.0115551	-0.0028669
LOC105373835	-0.0225879	0.000829263
LOC105373836	0.00298198	-0.0163069
LOC105373837	-0.0347701	0.00703193
LOC105373838	-0.0198497	-0.0142241
LOC105373839	-0.0199843	-0.00115289
LOC105373840	0.00157738	-0.00544112
LOC105373842	-0.0175152	-0.000196618
LOC105373843	-0.0238413	-0.00119115
LOC105373844	0.0170405	-0.00810477
LOC105373847	-0.0215599	-0.00729072
LOC105373848	-0.0230342	0.0156093
LOC105373849	0.0115173	-0.068502
LOC105373850	-0.106776	0.038363
LOC105373851	-0.00202071	-0.00942608
LOC105373853	-0.00675173	-0.0110899
LOC105373854	-0.00196285	-0.00604875
LOC105373855	-0.00408283	0.00174804
LOC105373856	0.00639186	-0.0154653
LOC105373857	-0.00151242	-0.00503501
LOC105373858	0.00184991	-0.0260019
LOC105373859	-0.00871561	-0.000268596
LOC105373860	0.012374	-0.0241685
LOC105373862	0.00927403	-0.014335
LOC105373865	-0.0334132	0.0403465
LOC105373866	-0.00772489	0.0141222
LOC105373867	-0.0109774	-0.00171682
LOC105373869	0.0120769	-0.00966713
LOC105373871	-0.0162099	-0.00131315
LOC105373872	-0.0112921	-0.00831856
LOC105373873	-0.0602205	-0.0119665
LOC105373874	-0.0128984	-0.00677886
LOC105373876	-0.00998879	-0.0133032
LOC105373877	-0.0889814	-0.0485714
LOC105373878	0.0202833	-0.0189794
LOC105373879	-0.0138621	0.00479009
LOC105373880	-0.0115287	0.0120784
LOC105373881	-0.0222811	0.015957
LOC105373883	0.0015589	-0.00307667
LOC105373884	-0.000807869	0.000913408
LOC105373885	0.0173685	-0.00184147
LOC105373891	-0.109441	-0.0010058
LOC105373892	-0.0396515	-0.0182148
LOC105373893	-0.0588137	-0.0394626
LOC105373894	-0.0300925	-0.000788012
LOC105373895	-0.057686	-0.0588248
LOC105373896	-0.0964623	-0.0164383
LOC105373898	-0.0185802	0.00908525
LOC105373899	-0.0703787	-0.00561843
LOC105373900	-0.0282612	0.00441862
LOC105373902	-0.0561135	0.0142201
LOC105373903	0.00338411	0.00321687
LOC105373904	-0.0397497	0.0151177
LOC105373912	0.0145625	-0.0230148
LOC105373914	-0.0185608	0.0111124
LOC105373915	-0.0071493	-0.00430873
LOC105373916	-0.010798	0.0161044
LOC105373918	-0.00757058	0.0138333
LOC105373920	-0.00280512	-0.000770452
LOC105373922	0.00147964	-0.0226107
LOC105373923	0.00650261	0.00646166
LOC105373924	-0.0232952	0.0219418
LOC105373925	-0.00122612	-0.00301562
LOC105373926	0.0147272	-0.0117144
LOC105373927	-0.0080998	-0.0111643
LOC105373930	0.00872724	-0.000971035
LOC105373933	-0.00141259	0.0152467
LOC105373934	0.0127352	0.0168426
LOC105373935	0.0196681	0.00659214
LOC105373936	-0.00271783	0.00201643
LOC105373937	-0.0154827	0.00798485
LOC105373938	0.0035964	-0.02105
LOC105373941	0.0197726	-0.0150537
LOC105373942	-0.0268734	-0.0366754
LOC105373943	-0.04522	-0.0398575
LOC105373945	-0.022799	-0.00569026
LOC105373950	-0.0175254	0.00413101
LOC105373951	-0.0127996	0.00748415
LOC105373952	-0.00587792	0.00577735
LOC105373955	-0.019099	-0.00371964
LOC105373958	-0.00739507	0.00587835
LOC105373959	-0.0404819	0.0312611
LOC105373960	0.00601756	-0.00403
LOC105373961	-0.00133446	-0.00323121
LOC105373965	-0.0799739	0.0237194
LOC105373970	-0.0218509	-0.00317429
LOC105373971	-0.0572796	0.0297536
LOC105373972	-0.0189565	-0.00249602
LOC105373973	-0.029156	0.0013908
LOC105373974	-0.00018036	-0.0148326
LOC105373975	-0.0214732	0.0109252
LOC105373976	-0.00215115	-0.00229955
LOC105373979	-0.00342198	-0.00206241
LOC105373980	-0.00262549	0.0119511
LOC105373981	-0.0417165	0.0126896
LOC105373983	-0.0388633	0.0307575
LOC105373984	0.000323916	-0.00111344
LOC105373987	-0.00990643	0.00079618
LOC105373988	-0.00304261	-0.0162405
LOC105373990	-0.00985822	-0.00277375
LOC105373991	0.0134664	-0.0199893
LOC105373994	-0.0165271	0.00322169
LOC105373995	-0.00915513	0.0166088
LOC105373998	-0.018874	0.00917267
LOC105374001	-0.0242623	-0.0107133
LOC105374002	-0.0119647	0.0031639
LOC105374003	0.00607564	0.00477388
LOC105374005	-0.00552786	-0.0054704
LOC105374007	-0.00227872	-0.00363423
LOC105374009	-0.0170357	0.00295531
LOC105374010	-0.0392086	0.013319
LOC105374011	-0.0355321	0.00587831
LOC105374012	0.0113275	0.00188043
LOC105374013	-0.0715379	0.0106511
LOC105374016	0.00349396	0.0134781
LOC105374018	0.00799236	0.00769143
LOC105374019	0.00985417	-0.0241124
LOC105374020	0.0241409	-0.0355614
LOC105374021	0.024587	-0.0367649
LOC105374024	0.0131002	-0.00771775
LOC105374027	-0.00185189	-0.0180882
LOC105374028	-0.0224627	0.01224
LOC105374029	-0.0366297	0.0191764
LOC105374030	-0.0345399	-0.00419949
LOC105374031	-0.0345718	0.00728644
LOC105374032	0.000540592	-0.000122227
LOC105374033	-0.0160706	0.00858588
LOC105374035	-0.0205322	-0.00949457
LOC105374039	-0.00393067	-0.00464994
LOC105374040	-0.000732619	0.0148261
LOC105374042	-0.00879109	-0.00377532
LOC105374043	-0.00774373	-0.00167179
LOC105374044	0.00528173	-5.57933e-05
LOC105374045	0.000213366	-0.00899889
LOC105374046	-0.0221544	-0.0157921
LOC105374047	-0.0675418	0.0261815
LOC105374048	-0.0438262	0.00944954
LOC105374049	0.0567696	-0.0589481
LOC105374050	0.038082	-0.0423243
LOC105374051	-0.00882071	0.00426296
LOC105374052	-0.0169723	5.68678e-05
LOC105374053	-0.00218305	-0.000595243
LOC105374054	-0.0437568	-0.0143515
LOC105374055	-0.0147901	-0.0169918
LOC105374056	-0.0540528	-0.0257957
LOC105374057	-0.0181625	-0.0388729
LOC105374058	-0.00480372	-0.00640431
LOC105374060	-0.00129939	-0.0106511
LOC105374061	0.0272362	-0.0201128
LOC105374063	-0.00423575	0.0102743
LOC105374064	-0.00243581	0.00210065
LOC105374066	-0.0196992	0.00351786
LOC105374067	-0.0046815	0.0228758
LOC105374068	-0.0106056	0.0248892
LOC105374069	-0.00595111	0.00067361
LOC105374070	-0.0251084	0.0054972
LOC105374071	-0.00929438	0.0134517
LOC105374073	-0.00141956	-0.00613927
LOC105374074	-0.0178811	-0.0095001
LOC105374075	-0.0322663	0.0153698
LOC105374076	-0.0406939	0.0187249
LOC105374077	-0.0996824	0.0463426
LOC105374078	0.00824198	-0.0163428
LOC105374079	-0.00418819	0.0129462
LOC105374081	-0.0137939	-0.0109493
LOC105374083	0.0328995	-0.0281154
LOC105374084	-0.00498396	-0.00329186
LOC105374085	-0.00101915	-0.00329737
LOC105374086	0.0202294	-0.0123672
LOC105374087	0.0163028	-0.0279167
LOC105374089	-0.00311477	-0.0119502
LOC105374090	-0.00262733	-0.000952463
LOC105374091	-0.01866	0.00305716
LOC105374092	-0.0173993	0.00846081
LOC105374094	-0.0313486	0.000441126
LOC105374095	-0.00473457	0.000655721
LOC105374097	-0.024158	0.0193194
LOC105374098	-0.0193909	0.0105723
LOC105374099	-0.00180927	-0.00207323
LOC105374100	-0.0204931	-0.00636339
LOC105374101	-0.00535678	0.00525054
LOC105374102	-0.0245759	0.00938392
LOC105374103	-0.0263228	0.0112152
LOC105374104	-0.0262596	0.0151834
LOC105374105	-0.00232797	-0.0017477
LOC105374107	-0.0185008	0.0165065
LOC105374109	-0.0221608	0.00299665
LOC105374110	-0.000412018	-0.00182363
LOC105374111	-0.0069663	0.000308843
LOC105374112	-0.0963672	0.00997681
LOC105374113	-0.0555803	0.011249
LOC105374114	-0.0347523	-0.00179936
LOC105374116	-0.00625393	-0.0085866
LOC105374117	-0.0012436	-0.00376192
LOC105374121	-0.00420932	0.000902837
LOC105374122	-0.0119632	0.041753
LOC105374125	-0.0275835	0.0335059
LOC105374127	0.000661591	-0.00183973
LOC105374128	-0.00470089	0.00956092
LOC105374129	-0.0126875	-0.00916633
LOC105374130	-0.0440571	0.00820377
LOC105374131	-5.79549e-05	-0.0111563
LOC105374132	-0.0229063	0.0108735
LOC105374135	-0.00986486	0.00274145
LOC105374136	-0.00264563	-0.00600196
LOC105374137	-0.0259242	0.0292484
LOC105374139	-0.0144536	0.000197249
LOC105374140	-0.0203568	-0.00992216
LOC105374141	0.0067324	-0.00399138
LOC105374142	-0.0117419	0.00670734
LOC105374145	0.00324257	-8.73003e-05
LOC105374151	-0.000292032	-0.00242207
LOC105374152	-0.0465536	-0.036737
LOC105374155	-0.0202888	0.00668492
LOC105374156	-0.00956162	-0.000580224
LOC105374161	0.00411155	-0.0176859
LOC105374162	0.000348833	-0.0360036
LOC105374164	-0.00227512	-0.00169055
LOC105374165	0.0164719	-0.0299924
LOC105374166	0.00290429	-0.0167814
LOC105374167	-0.0208645	-0.0108858
LOC105374168	-0.0323317	0.00456999
LOC105374173	1.52658e-05	0.00251517
LOC105374174	0.00641543	-0.0111106
LOC105374175	-0.0180152	0.0498765
LOC105374176	-0.00527679	0.0447774
LOC105374177	0.00459529	-0.00444425
LOC105374178	-0.0197474	0.0076184
LOC105374179	-0.0158171	0.00901498
LOC105374180	-0.0459796	-0.00318064
LOC105374181	-0.0190629	-0.0121282
LOC105374182	-0.0167069	-0.00720989
LOC105374183	-0.0609771	-0.022674
LOC105374184	-0.0674897	-0.0139934
LOC105374185	-0.0504863	0.0139656
LOC105374186	-0.012958	-0.00221446
LOC105374187	-0.0105531	0.00974646
LOC105374192	-0.0045218	-0.00842116
LOC105374193	-0.0192868	0.00908525
LOC105374194	-0.0111271	-0.00260483
LOC105374195	-0.037051	0.0160849
LOC105374196	-0.0123229	-0.0102268
LOC105374197	0.000923786	-0.0104225
LOC105374198	-0.0434633	0.0077068
LOC105374199	0.0232066	-0.022697
LOC105374200	0.00138343	-0.000199719
LOC105374201	0.000985213	-0.00177649
LOC105374203	0.089231	-0.0277569
LOC105374208	-0.0354212	0.0126055
LOC105374209	-0.0108702	-0.00864043
LOC105374211	-0.00563878	-0.0257819
LOC105374212	-0.000429427	-0.0296114
LOC105374213	0.0158673	-0.0401095
LOC105374214	-0.00516799	-0.08328
LOC105374215	-0.00455649	-0.00906752
LOC105374216	-0.00992685	-0.0176408
LOC105374217	-0.0199387	0.00988245
LOC105374218	-0.018733	0.00506694
LOC105374219	-0.0131752	0.0086945
LOC105374225	-0.0132513	0.000457382
LOC105374226	-0.0139735	0.0105907
LOC105374231	-0.0315071	0.0060717
LOC105374233	-0.0655972	0.0116854
LOC105374234	-0.0155636	-0.0151731
LOC105374235	-0.102313	-0.0528237
LOC105374236	0.0105535	-0.00156762
LOC105374237	0.00523345	-0.00241914
LOC105374238	0.0052165	-0.00692481
LOC105374239	-0.133675	-0.0434372
LOC105374241	0.0436069	-0.0242487
LOC105374244	0.0332547	-0.0343927
LOC105374245	0.0105043	-0.0179583
LOC105374246	0.00104895	-0.00781846
LOC105374247	-0.00277577	-0.013671
LOC105374248	-0.0133983	0.0135772
LOC105374249	-0.00277641	8.18433e-05
LOC105374250	-0.0550574	0.0533388
LOC105374251	-0.00792892	0.00203835
LOC105374252	-0.0111733	0.0130581
LOC105374253	-0.0152228	0.00793706
LOC105374254	0.011138	-0.0160202
LOC105374255	0.00582481	-0.0117311
LOC105374256	-0.00110135	-0.018855
LOC105374257	0.0266777	-0.0430041
LOC105374258	-0.00159152	-0.00306559
LOC105374259	-0.00137733	-0.00046288
LOC105374267	0.00476797	-0.00471611
LOC105374269	-0.00839364	-0.00287629
LOC105374270	-0.0116934	0.00730864
LOC105374272	-0.0110359	0.0101246
LOC105374278	-0.0989672	0.0727212
LOC105374279	-0.00842746	0.0093924
LOC105374280	-0.00854875	-0.00104073
LOC105374281	0.0275729	-0.0140782
LOC105374284	-5.57987e-05	-0.00852593
LOC105374290	-0.0371733	0.029861
LOC105374291	-0.0137586	0.00881372
LOC105374296	-0.0179872	0.00381009
LOC105374297	-0.00848249	0.0125698
LOC105374298	0.00343587	0.00434285
LOC105374300	0.001106	-0.00297839
LOC105374301	-0.0144725	0.0119076
LOC105374302	-0.000260036	0.0012264
LOC105374304	-0.0484911	0.0213763
LOC105374305	-0.0100797	0.00681791
LOC105374306	-0.00281889	0.00512971
LOC105374308	-0.00442627	0.00640385
LOC105374310	-0.0477968	0.022155
LOC105374311	-0.0496464	0.036212
LOC105374312	-0.0241334	-0.0327158
LOC105374313	-0.0127389	0.000662567
LOC105374314	-0.0985807	-0.00762425
LOC105374315	-0.0287405	0.0154588
LOC105374317	-0.00642953	0.00119945
LOC105374320	-0.0180756	0.00695875
LOC105374322	-0.00881358	-0.0149402
LOC105374323	-0.0330694	-0.00571154
LOC105374324	-7.8122e-05	-0.0060686
LOC105374325	-0.0553224	0.0324362
LOC105374326	-0.00254958	0.00862442
LOC105374327	-0.0294855	0.0275119
LOC105374328	-0.0566809	0.0361869
LOC105374329	0.000462854	-0.0123647
LOC105374330	-0.0367745	0.0145344
LOC105374331	-0.00501143	-0.0062945
LOC105374332	-0.000199472	-0.00290357
LOC105374333	-0.0273547	0.00625245
LOC105374334	-0.0187613	0.00935643
LOC105374335	0.000735165	0.0267981
LOC105374336	0.00813568	0.00709984
LOC105374337	-0.0237529	0.00562464
LOC105374338	-0.0724204	0.0546726
LOC105374339	-0.0457078	0.0272901
LOC105374340	-0.0329944	0.0240569
LOC105374341	-0.0402622	0.0076774
LOC105374342	-0.0507004	0.0346069
LOC105374344	-0.00499323	-0.00525916
LOC105374345	0.00130932	0.00321422
LOC105374346	-0.0053888	0.0110314
LOC105374347	-0.00252629	-0.000387244
LOC105374351	-0.0460657	0.0297684
LOC105374352	-0.0329802	-0.00236506
LOC105374353	-0.0300857	0.0252947
LOC105374354	0.034765	0.0152026
LOC105374355	-0.0533226	0.0605651
LOC105374356	-0.00813415	-0.000841918
LOC105374357	0.00240608	-0.00980797
LOC105374358	-0.0218062	-0.00667257
LOC105374359	-0.0153773	0.00186729
LOC105374360	-7.38766e-05	0.00104391
LOC105374361	0.00607125	-0.00898341
LOC105374362	0.00458188	-0.0100217
LOC105374363	-0.00862915	-0.0091374
LOC105374364	-0.0182328	0.0154016
LOC105374365	-0.0719527	-0.00134707
LOC105374366	0.0108489	-0.0188912
LOC105374368	-0.0317206	0.014889
LOC105374369	0.00774574	-0.00677395
LOC105374370	-0.00300995	0.00144917
LOC105374371	-0.00891661	0.0022188
LOC105374372	-0.00396905	0.0173025
LOC105374375	-0.0511093	0.0168814
LOC105374376	0.000353536	0.0031551
LOC105374377	2.97807e-05	-0.0126688
LOC105374378	-0.00532105	0.01494
LOC105374380	-0.0202348	0.00892318
LOC105374382	-0.0085791	0.0126477
LOC105374385	0.0238405	0.00113494
LOC105374386	0.0102379	0.000770474
LOC105374389	-0.00079969	0.0121613
LOC105374390	0.00149109	-0.00717109
LOC105374391	-0.00379555	-0.00568471
LOC105374392	-0.053566	0.0935013
LOC105374394	-0.00789837	0.0123172
LOC105374395	-0.00786467	-0.00258023
LOC105374396	-0.0113597	-0.0134824
LOC105374397	-0.000927975	-0.0125439
LOC105374398	-0.048079	-0.0270496
LOC105374399	-0.0119973	0.000131649
LOC105374400	-0.00627508	-0.00662164
LOC105374402	-0.0236829	-0.00537392
LOC105374403	0.0359256	-0.0401489
LOC105374405	-0.016386	0.00693067
LOC105374407	-0.0452216	0.0141923
LOC105374410	0.0110553	-0.0119645
LOC105374411	0.00893438	-0.0165095
LOC105374412	0.0340138	-0.0511413
LOC105374413	0.0320168	-0.0540666
LOC105374414	-0.0064224	-0.00153169
LOC105374417	0.0251898	0.0125013
LOC105374418	-0.00654575	0.0274494
LOC105374419	0.034306	-0.0329006
LOC105374420	0.00393872	-0.0102364
LOC105374421	-0.0356464	-0.00196101
LOC105374422	-0.0375239	-0.0046342
LOC105374423	-0.0695238	0.0075146
LOC105374425	-0.00638323	-0.000615361
LOC105374426	-0.0106167	-0.00438441
LOC105374429	-0.0334951	-0.0117201
LOC105374430	-0.00815765	0.00280565
LOC105374435	-0.0108349	-0.016047
LOC105374437	-0.0531582	0.00822072
LOC105374438	0.042296	-0.0146506
LOC105374439	-0.000124807	-0.00422423
LOC105374441	-0.0104588	-0.00602104
LOC105374442	-0.0391253	0.0114849
LOC105374443	0.00729604	0.0016495
LOC105374444	1.13172e-05	-0.00175487
LOC105374445	-0.00435119	-0.000155304
LOC105374446	-0.0069221	-0.00730536
LOC105374447	-0.0183543	-0.0014187
LOC105374448	-0.00582297	0.000698998
LOC105374449	-0.00328117	-0.00326354
LOC105374450	-0.0286854	-0.00707062
LOC105374451	-0.0433131	0.00202984
LOC105374452	0.00062633	0.00145309
LOC105374453	-0.002569	-0.010103
LOC105374454	-0.0435824	0.00599806
LOC105374455	-0.0294603	0.000565778
LOC105374457	0.00474954	-0.00485608
LOC105374458	-0.010078	-0.0119851
LOC105374459	-0.011313	-0.0105786
LOC105374460	0.0163386	-0.0529688
LOC105374461	0.0158323	-0.0418559
LOC105374462	-0.0377744	-0.00128979
LOC105374463	-0.00237136	-0.0173755
LOC105374464	-0.0101121	0.00250833
LOC105374466	-0.0166149	-0.00444898
LOC105374468	-0.0302955	0.00542235
LOC105374469	-0.0047039	-0.00340568
LOC105374470	-0.0380254	0.0277507
LOC105374471	-0.0256299	0.0168482
LOC105374472	-0.0142368	-0.00984043
LOC105374473	-0.0473968	0.00223014
LOC105374475	-0.0196454	-0.00524943
LOC105374476	0.0340487	-0.0204511
LOC105374477	0.017749	-0.0166452
LOC105374482	-0.0162067	-2.45457e-05
LOC105374483	-0.001616	0.0187937
LOC105374484	-0.00466167	0.00736791
LOC105374485	-0.00552235	0.0150668
LOC105374486	0.00620885	0.0201602
LOC105374489	0.00998598	-0.0106215
LOC105374490	-0.00383355	0.0132072
LOC105374491	-0.0222684	-0.00874344
LOC105374492	0.0120889	0.0588032
LOC105374493	-0.0193537	0.0111063
LOC105374494	0.00736431	-0.0082529
LOC105374495	-0.00236831	-0.00488839
LOC105374496	-0.0162252	-0.0115185
LOC105374497	-0.0193194	-0.00476631
LOC105374498	-0.0395776	0.0254729
LOC105374499	-0.00564984	-0.00163197
LOC105374500	-0.00704878	0.00431842
LOC105374503	-0.0758187	0.00978072
LOC105374504	-0.141251	0.0232531
LOC105374505	-0.0502892	0.00507378
LOC105374506	-0.0282327	-0.0152133
LOC105374507	-0.0120516	-0.00186041
LOC105374508	0.00991941	-0.0175744
LOC105374509	-0.00589015	-0.0431235
LOC105374510	-0.000648616	-0.0124427
LOC105374516	-0.0785529	-0.0253072
LOC105374517	-0.0107125	0.00155264
LOC105374518	-0.0628581	-0.00527779
LOC105374522	-0.0329627	-0.0335259
LOC105374523	-0.0118967	-0.00981215
LOC105374524	-0.0796432	-0.0373313
LOC105374525	-0.041824	-0.0271189
LOC105374526	-0.0762995	0.0210677
LOC105374527	-0.0767041	0.0149042
LOC105374528	-0.0467953	-0.00617926
LOC105374529	-0.116895	0.125689
LOC105374530	-0.00873902	0.0053467
LOC105374532	-0.00468624	0.00976193
LOC105374533	-0.0276107	0.0296115
LOC105374534	-0.00209934	0.0096693
LOC105374535	0.0174081	-0.0109357
LOC105374536	-0.0124838	0.0101587
LOC105374537	-0.0736886	-0.00296921
LOC105374538	-0.00277	0.00124651
LOC105374539	-0.00481034	-0.000732154
LOC105374543	-0.043319	0.0209214
LOC105374546	0.00138951	-0.0137894
LOC105374554	-0.0120355	-0.0045814
LOC105374555	-0.0231492	0.002858
LOC105374556	-0.00795389	-0.00183905
LOC105374557	-0.0192604	-0.000449501
LOC105374558	-0.0105426	-0.0108866
LOC105374559	-0.0437244	-0.00545868
LOC105374561	-0.010414	0.000722322
LOC105374563	-0.0812525	0.0245711
LOC105374567	-0.0521834	0.00980271
LOC105374569	-0.000803334	-0.0600817
LOC105374570	0.0172846	-0.0292339
LOC105374571	-0.0181907	0.0017969
LOC105374572	-0.0055063	0.00455875
LOC105374578	-0.0114787	0.00130739
LOC105374579	-0.0149078	0.0118014
LOC105374580	-0.0298219	0.0208085
LOC105374581	-0.0100073	-0.000845649
LOC105374583	0.0135704	-0.011869
LOC105374584	-0.0351095	0.00837276
LOC105374585	-0.0151699	0.00561364
LOC105374586	-0.0119189	0.00334936
LOC105374587	-0.0439042	-0.00325027
LOC105374589	0.00326196	0.00011192
LOC105374590	0.00283937	-0.00472607
LOC105374593	0.0103004	-0.0232464
LOC105374594	0.000175037	-0.00861389
LOC105374595	-0.00822754	-0.00400673
LOC105374597	4.35456e-05	-0.00541567
LOC105374598	-0.00245731	0.00721294
LOC105374600	0.00188026	-0.00995301
LOC105374601	-0.00519926	-0.00982675
LOC105374602	-0.00485721	-0.00265051
LOC105374603	0.00890315	0.00243934
LOC105374604	-0.0562283	0.0368613
LOC105374605	-0.0733119	0.0388204
LOC105374608	-0.0191294	0.00807947
LOC105374609	-0.0199484	-0.033545
LOC105374610	-0.027488	0.0144526
LOC105374611	-0.0087699	0.00188404
LOC105374615	0.002801	-0.012061
LOC105374616	-0.0103827	-0.0169789
LOC105374617	-0.0588759	0.0110153
LOC105374618	-0.114306	-0.00978033
LOC105374620	-0.00775926	-0.000264314
LOC105374627	-0.0551645	-0.00876697
LOC105374632	-0.019356	-0.0043384
LOC105374634	-0.005599	-0.00272177
LOC105374635	-0.0165886	0.00546249
LOC105374636	0.00457993	-0.00492802
LOC105374637	-0.00255918	0.00409449
LOC105374638	-0.0280268	0.00532285
LOC105374639	-0.0650879	0.0418154
LOC105374640	-0.0295492	0.0115256
LOC105374641	-0.00866569	-0.00010165
LOC105374642	-0.00311688	0.00197406
LOC105374644	-0.011894	0.00140889
LOC105374646	-0.00322095	0.0012973
LOC105374647	0.00976283	-0.00967638
LOC105374648	-0.0132721	0.00736529
LOC105374650	-0.0893524	0.0638913
LOC105374651	-0.0198328	0.00961284
LOC105374652	-0.00532484	0.01167
LOC105374653	-0.00464309	0.00236004
LOC105374654	-0.00841761	0.00624495
LOC105374655	-0.00377463	-0.0177964
LOC105374657	-0.0150684	-0.00212337
LOC105374658	-0.0013184	-0.00695585
LOC105374659	-0.0154916	-0.00298222
LOC105374660	-0.0159288	-0.0158778
LOC105374661	-0.00243718	0.00623686
LOC105374662	-0.00444904	-0.0044773
LOC105374663	-0.0147061	0.00099638
LOC105374664	-0.09979	0.047132
LOC105374665	-0.00229453	-0.00589801
LOC105374667	-0.0472204	0.00369819
LOC105374668	-0.0180219	-0.00377411
LOC105374669	0.00361977	-0.00224759
LOC105374671	-0.0080307	0.00573328
LOC105374672	-0.0104901	-0.00170796
LOC105374674	-0.0090557	-0.0045945
LOC105374676	-0.00826217	-0.00329879
LOC105374678	0.00213796	0.000430188
LOC105374679	0.0265881	-0.0303751
LOC105374681	-0.0294245	0.0115772
LOC105374682	-0.0261868	-0.0110695
LOC105374683	-0.0132625	0.00193469
LOC105374684	-0.0150189	0.00949842
LOC105374685	-0.00394907	-0.00878463
LOC105374689	-0.00253971	-0.000420158
LOC105374690	-0.00469017	0.00265813
LOC105374693	-0.00175858	-0.0074165
LOC105374696	-0.00611173	0.0335625
LOC105374708	-0.00168836	-0.00883083
LOC105374709	-0.0249645	0.00636874
LOC105374710	-0.00612883	-0.00371166
LOC105374711	-0.0116695	0.00671228
LOC105374712	-0.0328613	-0.00730514
LOC105374713	-0.00173891	-0.0142436
LOC105374714	-0.00862091	0.000336198
LOC105374715	-0.00392552	0.0021091
LOC105374718	-0.00879728	-0.0394347
LOC105374719	-0.00523143	-0.00426073
LOC105374722	-0.00484724	-0.00528188
LOC105374724	-0.037712	-0.00669215
LOC105374725	-0.00916503	0.00251933
LOC105374726	0.020518	-0.0609141
LOC105374727	0.00627495	-0.00751832
LOC105374729	-0.00590194	-0.00443291
LOC105374734	0.000340079	-0.00857899
LOC105374736	0.000278947	0.00287593
LOC105374737	-0.000507898	0.000909381
LOC105374738	-0.00637876	0.00407815
LOC105374739	0.00491817	0.00526877
LOC105374740	0.0022802	0.0117784
LOC105374741	-0.0168113	0.048297
LOC105374742	-0.0448652	0.0167687
LOC105374744	0.00601219	-0.00929203
LOC105374745	0.000714883	-0.00771014
LOC105374746	-0.00888337	-0.00161236
LOC105374747	0.00214543	-0.0104883
LOC105374748	-0.0138544	-0.00688224
LOC105374749	-0.019532	-0.0262558
LOC105374750	-0.0112694	-0.00390741
LOC105374751	0.00140201	0.00728564
LOC105374752	-0.00877162	0.00277251
LOC105374753	0.00487072	-0.00910198
LOC105374754	-0.0126097	-0.0127732
LOC105374756	0.00314864	-0.00594948
LOC105374757	-0.0548213	0.0310202
LOC105374758	-0.021635	-0.00573167
LOC105374759	-0.0425258	0.0290104
LOC105374760	-0.00629267	-0.0141834
LOC105374761	-0.00853996	-0.0108633
LOC105374763	0.000446451	-0.0163102
LOC105374764	-0.00799153	-0.0024467
LOC105374765	0.0020593	-0.00410665
LOC105374766	-0.00955765	-0.00210158
LOC105374767	-0.0276425	0.0182142
LOC105374768	-0.00209155	-0.00818346
LOC105374770	-0.00296394	-0.00800429
LOC105374771	-0.0206878	0.00636014
LOC105374772	-0.00665283	-0.00307292
LOC105374773	-0.0221052	-0.000375239
LOC105374774	-0.00174167	0.00586789
LOC105374775	-0.0179444	-0.00175051
LOC105374776	-0.0104201	0.0023636
LOC105374777	-0.00796841	-0.00738419
LOC105374778	-0.0508123	0.0228468
LOC105374779	-0.0142827	0.00369683
LOC105374780	-0.0119203	0.00870395
LOC105374781	-0.00154907	0.00495955
LOC105374782	-0.0344655	0.00710172
LOC105374784	-0.00102745	-0.0289314
LOC105374785	-0.00354747	-0.00416324
LOC105374789	-0.0317738	0.0137355
LOC105374790	-0.00520571	-0.0152176
LOC105374791	0.000557601	-0.00260052
LOC105374794	-0.0425237	0.0139608
LOC105374795	-0.0859251	0.0196191
LOC105374798	-0.0100297	0.00318748
LOC105374799	-0.0299173	0.00661093
LOC105374800	0.0498237	-0.0525332
LOC105374801	0.004152	0.0274582
LOC105374802	-0.0133155	-0.00569793
LOC105374803	-0.00995542	-0.00102714
LOC105374805	-0.0453558	0.0125922
LOC105374806	-0.0263335	0.00399935
LOC105374807	-0.00968161	0.00463562
LOC105374808	-0.163898	0.0215473
LOC105374809	-0.0222376	0.00802052
LOC105374810	-0.00813984	-0.00262555
LOC105374811	-0.00311508	-0.00450644
LOC105374812	-0.00701463	0.00846641
LOC105374813	0.00279093	-0.00459276
LOC105374814	-0.0388739	0.0061578
LOC105374815	-0.0825712	0.00221716
LOC105374816	0.00612853	-0.0430027
LOC105374817	-0.00129703	-0.0429818
LOC105374818	-0.00895194	-0.00806917
LOC105374819	-0.00199107	0.00900994
LOC105374821	-0.00285743	0.00755871
LOC105374822	-0.00241992	0.00688612
LOC105374823	-0.0609515	0.00336032
LOC105374824	-0.0288681	0.00426761
LOC105374825	-0.0355101	-0.0111466
LOC105374826	-0.0365589	-0.00584997
LOC105374834	-0.0151219	0.00789983
LOC105374836	-0.0281042	0.0155508
LOC105374837	-0.00371237	0.000357508
LOC105374838	-0.0332399	-0.00724437
LOC105374839	-0.00398056	-0.00255362
LOC105374840	-0.0118966	-0.00685743
LOC105374841	0.00815899	-0.00963253
LOC105374842	-0.00540383	-0.00636311
LOC105374843	-0.0160024	0.0107529
LOC105374845	-0.047221	0.00317762
LOC105374846	-0.0268193	0.00815024
LOC105374848	-0.0123873	0.0118824
LOC105374852	0.0170018	-0.00804664
LOC105374853	-0.014752	0.000861202
LOC105374860	-0.0204144	0.00125184
LOC105374861	-0.01381	0.000838144
LOC105374866	-0.00874784	0.00456594
LOC105374867	-0.16084	0.00359952
LOC105374868	0.00636085	0.00628796
LOC105374869	-0.0708515	0.0238296
LOC105374871	-0.0227364	0.000369349
LOC105374872	-0.0434467	0.00267548
LOC105374873	-0.0283798	0.00669773
LOC105374874	0.000214376	-0.00803266
LOC105374875	0.0406836	-0.0327377
LOC105374876	-0.0145814	0.0132275
LOC105374878	-0.0152056	-0.014726
LOC105374879	-0.0732351	0.00799486
LOC105374880	-0.0139902	-0.0078473
LOC105374881	-0.0268023	-0.00606695
LOC105374882	0.0169751	-0.0206986
LOC105374883	-0.0146361	-0.00750294
LOC105374884	-0.00712558	-0.000923707
LOC105374885	-0.00285498	-0.00597177
LOC105374886	-0.0516834	0.014694
LOC105374889	-0.017238	-0.00822354
LOC105374890	-0.0157749	0.00595201
LOC105374891	-0.0409153	0.0127497
LOC105374896	-0.00507271	0.00187569
LOC105374897	-0.0158652	0.000858389
LOC105374898	-0.0258254	0.00578561
LOC105374902	0.0056966	-0.00990743
LOC105374903	-0.0130732	0.00446885
LOC105374905	-0.0201788	0.00430795
LOC105374906	-0.00725812	0.00265967
LOC105374907	0.0143295	0.000418571
LOC105374909	0.00335334	-0.0109689
LOC105374910	-0.00326634	0.00362597
LOC105374913	-0.0102298	0.000494043
LOC105374914	0.00572234	-0.0115258
LOC105374915	-0.021096	0.0130741
LOC105374922	0.0103102	-0.0105877
LOC105374923	-0.0105783	0.00164087
LOC105374924	-0.0036901	-0.00684858
LOC105374925	-0.0188915	0.00340442
LOC105374926	-0.0131902	-0.0011223
LOC105374927	-0.0164086	0.00290908
LOC105374928	-0.010186	-0.00189293
LOC105374930	-0.0738279	0.00766598
LOC105374932	-0.13201	0.0396666
LOC105374933	-0.062175	0.00521988
LOC105374934	-0.146415	0.0305704
LOC105374935	-0.0540758	-0.0125996
LOC105374936	-0.00142749	-0.00369429
LOC105374937	-0.00958386	-0.0137632
LOC105374938	-0.0509676	0.0238868
LOC105374940	-0.00379214	-0.00125174
LOC105374941	0.00230359	-0.00114375
LOC105374942	-0.00933335	0.00192239
LOC105374943	-0.00383506	0.0126753
LOC105374945	0.00300704	-0.00550061
LOC105374947	-0.0148948	0.00072798
LOC105374948	-0.0179753	-0.0021914
LOC105374949	-0.0175116	-0.00108843
LOC105374950	-0.0687685	-0.0104694
LOC105374951	-0.0102786	-0.00767296
LOC105374952	0.00172469	-0.00737791
LOC105374953	0.00529235	-0.00814233
LOC105374954	-0.00572511	-0.00877751
LOC105374955	-0.00220709	-0.00200289
LOC105374956	0.00138981	0.0204
LOC105374958	0.0100223	-0.00807078
LOC105374959	0.00386235	-0.00173417
LOC105374962	0.00640865	-0.00993354
LOC105374966	-0.0518915	0.0262258
LOC105374967	-0.0100992	-0.00979636
LOC105374968	-0.00567877	-0.0151617
LOC105374969	-0.0347667	0.00942459
LOC105374971	-0.0860235	0.0176988
LOC105374972	-0.046243	0.00886297
LOC105374973	-0.120141	0.04705
LOC105374979	-0.000271464	0.0100061
LOC105374981	0.00410659	-0.0111135
LOC105374982	0.00306751	-0.00469083
LOC105374984	-0.00101238	-0.0105013
LOC105374985	0.00101593	-0.0149298
LOC105374986	0.00937588	-0.0124136
LOC105374988	-0.00777225	-0.00442402
LOC105374989	-0.0114451	-0.00225917
LOC105374993	-0.00112488	0.000461337
LOC105374994	-0.0319012	-0.0117186
LOC105374995	0.00321312	-0.00614471
LOC105374996	-0.00359885	0.0103719
LOC105374997	0.000171138	-0.00486156
LOC105374998	-0.00565468	-0.00149274
LOC105374999	0.00534148	-0.000700453
LOC105375000	-0.0199328	-0.00836722
LOC105375001	-0.0187548	-0.0232372
LOC105375005	-0.00815668	0.0116719
LOC105375006	-0.0142361	0.00977168
LOC105375010	-0.0113377	0.013763
LOC105375011	0.0329496	-0.0181504
LOC105375012	-0.00343267	-0.00358063
LOC105375013	-0.0510646	0.0423271
LOC105375014	-0.00512143	0.00691829
LOC105375016	0.000614892	0.000288192
LOC105375018	-0.0229831	0.0101101
LOC105375019	0.00373329	0.00293933
LOC105375020	-0.000770753	-0.00404635
LOC105375021	-0.00405368	0.00957466
LOC105375022	-0.012623	0.00734467
LOC105375024	-0.021862	0.010898
LOC105375027	0.00612939	-0.0128909
LOC105375029	0.00176466	-5.97445e-05
LOC105375030	-0.0439098	0.0302268
LOC105375031	-0.0181497	0.00768321
LOC105375032	-0.00195213	-0.0183118
LOC105375033	-0.00132742	-0.0178209
LOC105375034	-0.0276847	0.00602468
LOC105375035	-0.0297301	-0.00437433
LOC105375036	-0.0431389	-0.00189592
LOC105375038	-0.00797742	-0.00338709
LOC105375039	0.0286336	-0.0235614
LOC105375040	-0.00932324	0.00450989
LOC105375042	0.0115185	-0.00888211
LOC105375043	-0.0919156	0.0253239
LOC105375044	-0.00937308	-0.00382486
LOC105375045	-0.0154005	0.00118784
LOC105375048	0.0147414	-0.0538322
LOC105375051	-0.0393261	0.00461354
LOC105375053	-0.0146614	0.00759686
LOC105375054	-0.0286559	0.0123318
LOC105375055	0.00365505	-0.00306879
LOC105375056	0.0074721	-0.0124727
LOC105375058	0.00804589	-0.00564932
LOC105375059	-0.0042292	0.00361729
LOC105375060	-0.00813476	0.00320497
LOC105375061	-0.046299	0.0355351
LOC105375062	-0.0300804	0.00821543
LOC105375063	0.00296916	3.76974e-06
LOC105375064	-0.0184228	0.00408832
LOC105375065	-0.0102799	0.00413501
LOC105375071	0.000944798	-0.00249989
LOC105375073	-0.0290309	0.0123678
LOC105375077	0.00187726	0.00934715
LOC105375079	-0.00549608	-4.37637e-05
LOC105375080	0.00178866	-0.00824509
LOC105375081	0.0045294	-0.00417717
LOC105375089	-0.0408307	0.0123643
LOC105375092	0.0026104	0.00339481
LOC105375093	-0.00446667	0.00761307
LOC105375094	-0.0115245	-0.00393798
LOC105375095	-0.0119966	0.00374553
LOC105375097	-0.136697	-0.0278976
LOC105375098	-0.0247277	0.00202355
LOC105375103	-0.00594363	0.00275261
LOC105375104	-0.00224539	-0.000967306
LOC105375105	-0.00304935	-0.0143691
LOC105375106	-0.0221556	-0.0276438
LOC105375109	0.00529393	-0.0067962
LOC105375110	0.00629231	-0.0187917
LOC105375111	-0.00622889	-0.00226341
LOC105375112	3.19458e-05	-0.0276216
LOC105375114	0.011125	-0.0145637
LOC105375116	-0.0033013	0.0100408
LOC105375117	-0.00428762	0.00345775
LOC105375118	-0.00468236	-0.00330275
LOC105375119	-0.108709	0.0527609
LOC105375120	-0.0202637	0.00623673
LOC105375121	-0.00200414	-0.00700084
LOC105375122	-0.0155534	-0.000615078
LOC105375123	-0.0222578	0.0132517
LOC105375126	-0.0334053	0.00834308
LOC105375127	-0.00191291	-0.00206207
LOC105375130	9.79371e-05	0.00475994
LOC105375131	-0.0101505	0.0198339
LOC105375132	0.000825192	0.0177336
LOC105375134	-0.0240025	0.0124679
LOC105375135	-0.00914942	0.00411986
LOC105375137	-0.0175109	-0.00216792
LOC105375138	0.00115582	-0.0122548
LOC105375139	-0.000152818	0.00798399
LOC105375140	-0.0359247	0.0270974
LOC105375141	-0.0134921	0.00563445
LOC105375143	-0.0069917	0.00732828
LOC105375144	0.0307132	0.0712885
LOC105375145	0.00232191	0.0220516
LOC105375146	0.0131454	0.0105492
LOC105375147	0.011773	0.0107367
LOC105375148	0.000248716	-0.00156446
LOC105375151	0.00373012	0.0419603
LOC105375152	-0.00183625	0.0239558
LOC105375153	0.00877332	0.0253731
LOC105375154	-0.00574387	0.000620193
LOC105375158	-0.00676122	-0.0133663
LOC105375159	-0.0771889	-0.110922
LOC105375160	-0.0802431	-0.0467177
LOC105375161	-0.0794594	-0.0386315
LOC105375163	-0.010856	-0.00804386
LOC105375164	-0.0679102	0.0113007
LOC105375166	-0.0150829	0.00118604
LOC105375167	-0.0174564	0.00793584
LOC105375168	-0.00441508	0.0065209
LOC105375169	-0.0938094	0.0411509
LOC105375170	-0.0110948	0.00645412
LOC105375171	0.0028524	0.000209731
LOC105375172	-0.00193932	-0.0025755
LOC105375173	0.00347243	-0.0114051
LOC105375174	-0.0323869	-0.00724377
LOC105375175	-0.0180042	-0.00550695
LOC105375176	-0.0117712	0.0095531
LOC105375177	-0.0240094	0.0248641
LOC105375178	0.022138	0.0260482
LOC105375179	-0.0250375	-0.00228283
LOC105375180	-0.0130482	-0.0074397
LOC105375181	-0.00541094	-0.00305457
LOC105375182	0.0011084	-0.00177927
LOC105375184	-0.0524764	0.0256462
LOC105375185	-0.00489855	-0.00508827
LOC105375186	-0.00601434	-0.00319422
LOC105375187	-0.000402894	-0.00654808
LOC105375188	-0.00615509	0.00167065
LOC105375189	0.0083976	7.83717e-05
LOC105375190	0.00510259	0.0115796
LOC105375195	-0.00698523	-0.00394483
LOC105375196	-0.00322585	-0.0121074
LOC105375201	-0.0172803	-0.0111691
LOC105375202	-0.0122886	0.00182745
LOC105375203	0.0014872	-0.00830733
LOC105375204	-0.00840927	-0.00965626
LOC105375207	0.0022209	-0.00543525
LOC105375208	-0.0414572	-0.00730119
LOC105375209	-0.0406244	0.0104674
LOC105375210	-0.00404833	0.00546098
LOC105375211	-0.0187787	0.00830163
LOC105375212	-0.0705333	0.00483961
LOC105375213	-0.0419155	0.0310401
LOC105375214	-0.0190695	-0.0226567
LOC105375215	-0.00524109	-0.0156249
LOC105375216	-0.0149138	-0.0141874
LOC105375217	-0.106718	0.0172507
LOC105375218	-0.0126141	-0.0275971
LOC105375221	0.0109001	-0.00509862
LOC105375222	0.0181869	-0.00161866
LOC105375223	-0.000463735	-0.0120395
LOC105375225	-0.00267053	-0.00297416
LOC105375226	-0.0341472	0.0184242
LOC105375227	0.0648972	-0.0631298
LOC105375228	-0.0111667	-0.00257441
LOC105375229	-0.000298693	-0.00718436
LOC105375231	6.30159e-05	-0.000431132
LOC105375232	0.00436705	-0.0291191
LOC105375235	-0.0689033	0.010155
LOC105375236	-0.00906189	-0.00329274
LOC105375237	0.0106668	-0.00849449
LOC105375238	-0.0265939	0.0118663
LOC105375239	-0.0431794	0.0270227
LOC105375240	0.00638223	-0.0125907
LOC105375242	0.00638334	0.00507665
LOC105375243	-0.00205633	0.00981074
LOC105375244	0.00354955	0.000764092
LOC105375245	-0.00278254	-0.00180567
LOC105375252	-0.0181463	0.00206222
LOC105375253	-0.0330427	0.0056222
LOC105375254	-0.0350674	0.0338328
LOC105375255	0.00143932	-0.00835138
LOC105375256	-0.0997312	0.028396
LOC105375259	-0.00378743	-0.00132809
LOC105375260	-0.00629335	0.000976486
LOC105375261	0.00989259	-0.0152111
LOC105375262	-0.00267601	-0.0066524
LOC105375265	0.00553072	-0.00961056
LOC105375269	0.0278929	-0.0239064
LOC105375270	-0.0153	0.00825387
LOC105375275	0.0165294	-0.0282861
LOC105375277	-0.00110465	-0.0120434
LOC105375278	0.0116715	-0.00815191
LOC105375280	-0.00560116	0.000688957
LOC105375281	-0.0221865	-0.0196696
LOC105375282	-0.00310814	0.00060777
LOC105375284	0.0170589	-0.00356694
LOC105375285	-0.0221829	-0.00355538
LOC105375286	-0.0514648	0.0276721
LOC105375287	-0.00637294	0.00319671
LOC105375288	-0.00901514	-0.00659312
LOC105375291	0.0055487	-0.012454
LOC105375292	-0.00488061	0.000547867
LOC105375294	-0.0229052	0.00823635
LOC105375295	-0.0146927	0.0108565
LOC105375296	-0.0189911	0.00903649
LOC105375297	0.00657823	-0.0121351
LOC105375299	-0.00150596	-0.0106099
LOC105375301	0.00612581	-0.00217829
LOC105375302	-0.00508725	-0.0113065
LOC105375303	-0.000923177	0.00188187
LOC105375304	0.0821331	-0.0659325
LOC105375305	-0.0075256	-0.00704989
LOC105375306	-0.0136374	0.00112216
LOC105375315	-0.0186635	0.00390714
LOC105375316	-0.00398994	-0.0135205
LOC105375317	-0.000870969	0.00171998
LOC105375318	-0.0103961	-0.00780747
LOC105375319	-0.00883221	0.00134273
LOC105375320	-0.00624959	-0.00514522
LOC105375321	0.00465999	-0.00156924
LOC105375322	0.0242354	-0.030644
LOC105375323	-0.0179776	0.0115223
LOC105375324	-0.00343421	-0.00930904
LOC105375328	-8.44001e-06	-0.00715726
LOC105375329	-0.013684	0.0124335
LOC105375330	-0.0074652	0.00283969
LOC105375331	-0.00342288	-0.0109214
LOC105375332	-0.0382172	0.0133476
LOC105375336	0.00858029	0.000286284
LOC105375337	-0.0522799	0.032523
LOC105375338	-0.0376343	0.0197993
LOC105375339	-0.0219959	0.0147322
LOC105375340	-0.00641194	-0.000349742
LOC105375341	-0.0211067	0.0055189
LOC105375342	-0.00430639	0.00465522
LOC105375347	0.00199388	0.00095002
LOC105375348	-0.0237607	0.0179923
LOC105375349	-0.0243831	0.0172268
LOC105375350	-0.0187677	0.00408193
LOC105375351	-0.0144231	0.00580115
LOC105375352	-0.0305506	0.0179176
LOC105375353	-0.0226756	0.0213272
LOC105375354	-0.0186091	0.0117417
LOC105375355	-0.0194521	0.00106434
LOC105375356	-0.0206169	-0.0125216
LOC105375357	-0.0342912	-0.0276105
LOC105375359	-0.0225447	0.00212493
LOC105375360	-0.00302376	0.00190295
LOC105375361	-0.0187127	0.00664225
LOC105375363	-0.027204	0.0135249
LOC105375364	0.00873613	-0.00691864
LOC105375365	-0.0270596	-0.00284298
LOC105375366	-0.00988666	0.00425215
LOC105375367	-0.0196194	-0.0112509
LOC105375368	-0.0154082	0.0110182
LOC105375369	-0.0375337	0.00705083
LOC105375370	-0.0293388	0.00462507
LOC105375371	0.0055143	-0.00498416
LOC105375373	0.0411562	0.000816037
LOC105375374	-0.0350207	0.00173852
LOC105375375	-0.0435647	-0.021913
LOC105375376	-0.00694389	-0.00103349
LOC105375378	0.0146488	-0.028892
LOC105375380	-0.016634	-0.00711936
LOC105375381	-0.0102537	-0.0091229
LOC105375382	0.00523282	0.0294466
LOC105375383	-0.0293524	-3.7135e-05
LOC105375384	-0.019486	-0.00924266
LOC105375385	-0.00627072	0.00173984
LOC105375386	-0.0633706	0.0431638
LOC105375387	-0.0248949	-0.0217257
LOC105375388	-0.0223631	0.000937999
LOC105375389	-0.0159839	-0.00174212
LOC105375390	-0.0220002	-0.00174011
LOC105375391	-0.00709192	-0.00300404
LOC105375392	-0.00848102	-0.0025213
LOC105375393	-0.00700174	-0.0222026
LOC105375394	-0.00693783	-0.0139754
LOC105375395	-0.0188293	-0.00881636
LOC105375396	-0.00601627	-0.00161247
LOC105375397	-0.0141287	-0.00895958
LOC105375398	-0.06278	-0.0145574
LOC105375399	-0.0503326	-0.00752858
LOC105375402	-0.00565846	-0.00037106
LOC105375403	-0.00927762	0.00974869
LOC105375404	0.00211916	-0.0100706
LOC105375405	0.0370712	-0.0621673
LOC105375406	-0.0108552	0.00759247
LOC105375407	0.00868002	-0.0524449
LOC105375409	0.00763365	-0.012799
LOC105375410	0.00362862	0.000219764
LOC105375411	0.00874193	-0.00530536
LOC105375412	0.000142987	-0.0101205
LOC105375413	-0.0238048	-0.00612182
LOC105375414	0.00131715	0.00824834
LOC105375415	0.0601261	0.0553732
LOC105375416	-0.0108805	-0.00299969
LOC105375417	-0.0075881	-0.00487875
LOC105375420	-0.0202691	0.00371921
LOC105375421	1.37688e-05	-0.0062296
LOC105375422	-0.0022602	-0.00460629
LOC105375423	0.00784883	-0.00314315
LOC105375424	-0.0117843	0.0218367
LOC105375425	-0.0636321	0.0448602
LOC105375426	-0.0113888	-0.00460993
LOC105375427	0.00710622	-0.0052545
LOC105375428	-0.0199972	0.0177609
LOC105375429	-0.0346226	0.0237877
LOC105375430	-7.93453e-05	-0.0112349
LOC105375431	-0.0168906	0.00428779
LOC105375432	-0.00114678	-0.00192915
LOC105375433	-0.020229	0.0118791
LOC105375434	-0.0150762	-0.0326329
LOC105375435	0.0134708	-0.00247285
LOC105375436	0.0585899	-0.0363722
LOC105375437	-0.00243217	0.00254583
LOC105375439	0.00546163	-0.00803771
LOC105375440	-0.0609031	0.0170425
LOC105375441	-0.0542889	-0.000390545
LOC105375442	-0.0183605	0.00244271
LOC105375443	-0.0238805	-0.00624637
LOC105375445	-0.00256384	0.00913389
LOC105375446	-0.00763018	0.00279796
LOC105375447	-0.00163892	-0.00948129
LOC105375448	-0.0302314	0.0181377
LOC105375450	-0.00853727	0.0066727
LOC105375451	0.00112779	-0.00987317
LOC105375453	-0.00540818	-0.00307003
LOC105375454	-0.0131941	-0.0467115
LOC105375455	-0.00879605	-0.0172787
LOC105375456	-0.00320217	0.00331872
LOC105375457	-0.0213642	0.0150434
LOC105375459	-0.00528159	-0.0132516
LOC105375460	-0.00257203	0.00570046
LOC105375463	-0.00710823	-0.0103481
LOC105375464	-0.0198779	-0.0122091
LOC105375468	0.00119378	-0.0168341
LOC105375469	0.00127544	-0.000640812
LOC105375470	0.0245955	-0.0475813
LOC105375471	-0.0213797	0.00417845
LOC105375472	-0.0387942	0.0193502
LOC105375473	-0.00256808	0.0157939
LOC105375474	0.00104895	-0.00102574
LOC105375476	-0.00363667	0.0151178
LOC105375477	-0.00633072	0.014748
LOC105375481	-0.0433518	0.0161095
LOC105375482	0.00362792	-0.011951
LOC105375483	-0.000605233	-0.0612023
LOC105375484	0.00585287	0.0196513
LOC105375485	0.00608037	0.0219572
LOC105375486	-0.00644949	-0.0039254
LOC105375489	-0.0171153	0.00391244
LOC105375490	0.00532131	-0.0309675
LOC105375491	-0.0242338	0.00880149
LOC105375492	-0.0772317	0.0803693
LOC105375495	-0.00446263	0.00158417
LOC105375496	-0.0176635	0.024877
LOC105375498	-0.0131129	-0.00463193
LOC105375499	-0.0202165	0.0079535
LOC105375500	-0.0166459	0.00412618
LOC105375502	-0.00288027	-0.00143303
LOC105375503	-0.00628706	0.00824724
LOC105375506	-0.010572	-0.00431147
LOC105375507	-0.0137895	0.0108376
LOC105375508	-0.0118543	0.0122087
LOC105375509	-0.00594497	0.00491821
LOC105375510	-0.0307653	0.0199151
LOC105375511	-0.0199264	0.0242449
LOC105375513	-0.0549806	0.0190439
LOC105375514	-0.0522293	0.0121961
LOC105375515	-0.0443179	-0.000427986
LOC105375516	-0.0216413	-0.00718528
LOC105375517	0.000823842	0.0167606
LOC105375519	0.00348618	0.0231137
LOC105375520	-0.00682074	0.00285535
LOC105375521	-0.0289893	0.0245528
LOC105375523	0.00209446	0.00751809
LOC105375527	0.0242499	-0.0257329
LOC105375528	0.0225653	-0.0267029
LOC105375529	-0.0121542	0.00404994
LOC105375530	-0.000267729	-0.0161075
LOC105375531	0.0377659	-0.0582653
LOC105375532	0.0265924	-0.0392321
LOC105375533	-0.0126585	0.00732328
LOC105375534	-0.0144935	0.00202479
LOC105375535	-0.00883318	-0.000189733
LOC105375536	0.00892242	-0.00536387
LOC105375537	-0.0067794	0.0101996
LOC105375538	-0.0223436	0.0235638
LOC105375541	-0.00241765	0.0162748
LOC105375542	-0.0138183	-0.0138451
LOC105375543	-0.00718291	-0.0227234
LOC105375544	-0.0098107	-0.0118138
LOC105375545	-0.0107276	-0.0388745
LOC105375546	-0.0136357	-0.0364666
LOC105375549	-0.0132314	-0.00901589
LOC105375550	-0.0842477	0.0570196
LOC105375551	0.003844	0.00104924
LOC105375553	-0.0151313	-0.0125005
LOC105375554	-0.0255414	0.0103267
LOC105375555	-0.00457357	0.0041391
LOC105375556	-0.020436	0.0129906
LOC105375557	0.00797937	0.0173698
LOC105375558	-0.00562584	0.00662798
LOC105375561	0.0075971	-0.0098577
LOC105375562	-0.018649	0.00757382
LOC105375563	-0.000376934	0.00231929
LOC105375566	0.00515317	-0.00517513
LOC105375568	-0.0107148	0.00461485
LOC105375569	0.0342713	-0.0142114
LOC105375572	-0.00234823	-0.00304381
LOC105375573	-0.0560314	0.0168953
LOC105375574	0.0321439	-0.0281866
LOC105375575	-0.00345263	0.00438397
LOC105375576	-0.0384193	-0.0186509
LOC105375577	-0.0287376	0.000286431
LOC105375580	-0.0468023	0.0241329
LOC105375581	-0.00783431	0.00804429
LOC105375582	-0.0118165	0.0254047
LOC105375584	0.000711219	0.00261383
LOC105375590	-0.00122669	-0.00770299
LOC105375591	-0.018651	0.0107167
LOC105375592	-0.00700327	-0.00387408
LOC105375595	0.00872253	0.0447445
LOC105375596	-0.00203725	-0.00763511
LOC105375598	-0.0074305	0.00656456
LOC105375599	0.0128164	-0.0117049
LOC105375600	-0.00148735	0.0110214
LOC105375605	-0.0105227	0.0102199
LOC105375606	-0.00314262	-0.00566834
LOC105375607	0.00310858	-0.000142259
LOC105375608	-0.0286211	0.00791469
LOC105375610	-0.00499707	0.00209116
LOC105375611	-0.0821509	0.0431029
LOC105375612	-0.0514196	0.0255062
LOC105375613	-0.00445863	-0.00142153
LOC105375614	-0.0624554	0.0358527
LOC105375615	-0.0095602	0.00790993
LOC105375616	-0.00686211	0.00580551
LOC105375617	-0.0206927	0.010334
LOC105375620	0.016228	-0.046343
LOC105375624	-0.0171007	0.0166345
LOC105375627	0.0145384	-0.0140708
LOC105375628	0.0248533	-0.0120173
LOC105375629	-0.060387	-0.0245464
LOC105375630	-0.042055	-0.0190132
LOC105375631	-0.0192778	-0.0109689
LOC105375632	-0.017451	-0.016955
LOC105375633	-0.0356658	-0.028839
LOC105375634	-0.170746	-0.0649279
LOC105375635	-0.00420957	-0.0161896
LOC105375636	-0.0103712	-0.00121094
LOC105375639	-0.0478329	0.00187253
LOC105375640	0.000609992	0.00207845
LOC105375641	-0.00980304	-2.26525e-06
LOC105375642	-0.0175154	0.00546943
LOC105375643	-0.0187754	-0.00380433
LOC105375644	-0.0111219	0.0136557
LOC105375645	-0.0133542	0.0024264
LOC105375646	-0.0128372	0.00381953
LOC105375647	-0.0179452	0.000874712
LOC105375649	0.0415741	-0.0225496
LOC105375650	0.00018986	-0.000374174
LOC105375651	-0.00460161	-0.00791478
LOC105375652	-0.049283	0.0292685
LOC105375655	-0.0471231	0.0184442
LOC105375656	-0.0103891	0.00806067
LOC105375659	-0.0465049	0.00889377
LOC105375660	-0.00944377	4.21019e-05
LOC105375662	-0.0259655	0.00912224
LOC105375663	-0.00687087	0.0029146
LOC105375664	-0.0121826	0.0100674
LOC105375665	-0.0377608	0.023487
LOC105375666	0.0195481	-0.00468289
LOC105375667	-0.00442259	-0.000635363
LOC105375668	-0.0130166	0.00794677
LOC105375669	-0.0356686	0.0175939
LOC105375670	0.012271	-0.00904835
LOC105375672	-0.0257629	0.0111886
LOC105375673	-0.0040564	0.0023969
LOC105375674	-0.0203123	0.00297
LOC105375675	0.00223906	-0.00490303
LOC105375676	-0.0136947	-0.0200908
LOC105375677	-0.105085	-0.00172755
LOC105375678	-0.0537858	-0.0199845
LOC105375679	-0.00785922	-0.00354214
LOC105375681	-0.0277983	0.0204265
LOC105375682	-0.029787	0.0230166
LOC105375683	-0.00282465	-0.00989528
LOC105375684	-0.00418461	-0.000582202
LOC105375685	-0.000557966	-0.00243513
LOC105375686	-0.0209706	0.00519638
LOC105375687	-0.00756805	0.0116892
LOC105375688	-0.0506595	0.0115774
LOC105375689	-0.0642302	0.0325047
LOC105375690	-0.0177863	0.024392
LOC105375691	-0.0170677	0.00103525
LOC105375694	-0.0145152	-0.00841312
LOC105375696	-0.00638679	0.000243567
LOC105375698	-0.0011088	-0.00104841
LOC105375700	-0.113026	0.0402682
LOC105375701	0.0153751	0.0039339
LOC105375702	0.00801332	0.00364671
LOC105375704	0.0193229	-0.032762
LOC105375706	-0.0079303	-0.00536489
LOC105375707	-0.0192692	-0.0278318
LOC105375709	-0.0173147	0.00632156
LOC105375711	0.000494969	-0.00371044
LOC105375713	-0.0115804	-0.00547195
LOC105375714	0.0087519	-0.00481031
LOC105375715	0.00766237	0.00691355
LOC105375716	-0.0136686	-0.0263897
LOC105375718	-0.00188816	-0.0135114
LOC105375720	0.00700295	-0.0138911
LOC105375721	-0.00663674	-0.00368268
LOC105375722	-0.0615607	0.0466286
LOC105375723	-0.0123576	0.00562154
LOC105375724	-0.0804515	0.022747
LOC105375725	-0.0201329	0.0019442
LOC105375726	-0.0434608	0.00358649
LOC105375727	0.00322799	-0.00985006
LOC105375728	0.0157675	-0.0104006
LOC105375730	0.00535539	0.00169566
LOC105375732	-0.0036787	-0.00454657
LOC105375736	-0.00798129	0.00478088
LOC105375737	0.00630861	-0.0140998
LOC105375740	-0.00383853	0.0256706
LOC105375741	0.0209702	0.00348976
LOC105375742	-0.0114584	-0.00604422
LOC105375743	0.0151317	-0.0212802
LOC105375744	-0.00046263	0.000792322
LOC105375745	0.00314907	-0.0140066
LOC105375748	0.00225048	0.00149076
LOC105375752	0.0164781	-0.0229213
LOC105375753	0.0034427	-0.00677107
LOC105375754	-0.000945107	0.00197111
LOC105375755	-0.0266652	-0.00322122
LOC105375756	-0.00740115	-0.00447051
LOC105375757	-0.113416	0.0247
LOC105375758	-0.00627974	0.00312845
LOC105375760	0.0273774	0.0399738
LOC105375761	0.00429111	0.0219364
LOC105375762	0.0154983	0.0258775
LOC105375763	-9.48664e-05	-0.0194383
LOC105375764	-0.021729	0.0105249
LOC105375765	-0.0295208	0.0153833
LOC105375766	0.00282183	-0.0092207
LOC105375767	-0.00924731	-0.00159248
LOC105375771	-0.00402055	-0.00418411
LOC105375772	0.00383264	-0.00508848
LOC105375774	-0.0122431	0.002235
LOC105375775	-0.00839944	-0.0133691
LOC105375777	-0.0504325	0.0279526
LOC105375778	0.000193944	0.00349644
LOC105375779	-0.010605	0.012344
LOC105375780	-0.0164277	0.00481546
LOC105375781	-0.0163161	0.0106588
LOC105375782	0.00216613	-0.0132663
LOC105375784	-0.0131097	0.000409044
LOC105375785	-0.0363904	0.0123948
LOC105375786	-0.0220392	0.0116568
LOC105375787	-0.0159956	0.0104077
LOC105375788	-0.0165677	0.00322813
LOC105375789	-0.0124474	0.00130973
LOC105375792	-0.0358819	0.00509285
LOC105375793	-0.0244327	0.00872735
LOC105375795	0.00325345	-0.00181769
LOC105375796	0.00647104	-0.0104944
LOC105375798	-0.0188474	-0.0036771
LOC105375799	-0.0110377	0.0129918
LOC105375800	-0.0252263	0.0105102
LOC105375801	-0.0119592	0.00791941
LOC105375802	-0.0301101	0.0133549
LOC105375803	-0.089959	0.042916
LOC105375804	-0.00126455	0.0126272
LOC105375805	-0.0122122	0.00277506
LOC105375806	-0.0230865	0.0113376
LOC105375811	0.00537775	0.00153605
LOC105375813	0.000712455	-0.00506587
LOC105375815	-0.00988655	0.0207716
LOC105375816	-0.00571387	0.0312397
LOC105375817	0.00191597	0.0385687
LOC105375818	-0.0154084	-0.00684485
LOC105375819	-0.00737626	0.00323749
LOC105375823	-0.0197508	0.00423701
LOC105375825	-0.0222545	-0.013006
LOC105375826	0.0258136	-0.0426916
LOC105375827	0.0153405	-0.0268839
LOC105375828	-0.0200965	0.0171865
LOC105375829	-0.0661221	0.0578792
LOC105375833	-0.00849815	0.0275701
LOC105375835	0.0249595	-0.0152277
LOC105375839	-0.00921211	0.00202137
LOC105375840	-0.00309958	0.00920987
LOC105375841	-0.0081749	0.000615743
LOC105375843	-0.0403622	0.039685
LOC105375844	-0.0186282	0.0256435
LOC105375846	-0.00387696	0.00375729
LOC105375847	0.000609722	-0.00324793
LOC105375851	-0.0132236	0.00801121
LOC105375853	-0.0057163	-0.0108262
LOC105375854	-0.0120509	-0.0122504
LOC105375855	-0.000971139	-0.00100243
LOC105375858	0.00439669	0.00116746
LOC105375864	0.00279378	-0.0308587
LOC105375865	-0.0224409	0.00435006
LOC105375866	-0.0143073	-0.0231683
LOC105375867	-0.0473014	0.00484753
LOC105375870	-0.0239687	0.0138032
LOC105375873	-0.0178074	0.0223305
LOC105375874	-0.00995383	0.0210115
LOC105375875	-0.0235587	0.0190353
LOC105375876	-0.0317522	-0.0136282
LOC105375877	0.0058826	0.00237442
LOC105375878	0.000553339	0.00255357
LOC105375879	-0.000232403	-0.00998381
LOC105375882	-0.0560675	0.00674624
LOC105375883	0.00196486	-0.00622594
LOC105375884	0.0229005	-0.0333312
LOC105375885	-0.0137079	0.0065359
LOC105375887	0.0386212	-0.0310512
LOC105375888	0.0109303	-0.00917102
LOC105375889	0.0155295	-0.00039796
LOC105375891	-0.00917169	0.00116894
LOC105375894	-0.00674389	-0.00255679
LOC105375895	-0.0233484	0.0107549
LOC105375896	-0.00499354	0.0380136
LOC105375897	-0.0311263	2.14129e-05
LOC105375898	-0.0306951	-0.00249542
LOC105375900	0.0109243	-0.0152612
LOC105375902	-0.0270362	0.00839207
LOC105375903	0.00368589	-0.0151091
LOC105375904	-0.0932844	0.00419704
LOC105375907	0.00683673	-0.0106726
LOC105375911	-0.00317451	-0.00735084
LOC105375916	-0.0378154	0.0168061
LOC105375917	-0.00171207	-0.00134214
LOC105375918	-0.0215018	-0.00767215
LOC105375919	-0.070976	0.0127106
LOC105375921	-0.0147263	0.00443572
LOC105375922	0.00539468	-0.0136141
LOC105375923	-0.0133209	0.00513303
LOC105375924	0.0267596	-0.00701096
LOC105375925	0.021517	-0.0309441
LOC105375928	-0.0077769	-0.0209928
LOC105375929	-0.0157687	0.00768244
LOC105375930	-0.0519001	0.0151894
LOC105375931	-0.0391282	-0.00328912
LOC105375932	0.0258902	0.0157447
LOC105375933	-0.000366503	-0.00193512
LOC105375934	-0.0105207	-0.00399638
LOC105375935	-0.00712364	0.00319923
LOC105375936	0.00810323	-0.0175455
LOC105375938	0.0067944	-0.0246106
LOC105375942	-0.0046693	-0.0135697
LOC105375943	0.0087597	-0.0192752
LOC105375944	0.0248268	-0.0450914
LOC105375945	0.0519025	-0.080257
LOC105375946	0.0263078	-0.0427823
LOC105375947	0.0311117	-0.0163033
LOC105375948	0.00834505	-0.0187057
LOC105375949	0.0069944	-0.00852702
LOC105375950	-0.0199422	0.00193194
LOC105375951	-0.00446829	0.00234638
LOC105375952	-0.00346879	0.00431586
LOC105375953	-2.70505e-05	0.00325705
LOC105375954	0.000773056	-0.00674562
LOC105375956	-0.0378292	0.00877222
LOC105375957	-0.00468404	-0.000260082
LOC105375958	-0.0217267	-0.02138
LOC105375959	-0.0361321	0.00799688
LOC105375960	0.000543669	-0.0463926
LOC105375961	-0.086514	-0.0488668
LOC105375962	-0.00949958	-2.62478e-05
LOC105375964	-0.0262036	-0.00963685
LOC105375965	0.0120264	-0.00598624
LOC105375966	-0.00947578	0.00339654
LOC105375967	0.00616264	-0.01099
LOC105375968	0.00919108	-0.0191289
LOC105375969	-0.0360506	0.0256149
LOC105375970	-0.0109705	0.0135
LOC105375971	-0.017967	0.000990564
LOC105375972	-0.0359664	-0.00401227
LOC105375974	-0.0365709	0.0349013
LOC105375975	-0.0108415	0.00750823
LOC105375978	-0.0563124	-0.0336913
LOC105375980	-0.000387333	0.00672254
LOC105375981	-0.0101042	0.0936419
LOC105375985	-0.0197923	0.0194949
LOC105375986	0.000709377	-0.00437779
LOC105375987	-0.0244978	-0.00236253
LOC105375988	-0.0605221	0.0027957
LOC105375989	-0.0376404	0.0291423
LOC105375991	-0.00465219	-0.00164425
LOC105375992	-0.00158413	0.0113884
LOC105375993	0.00274932	0.00604184
LOC105375994	-0.00581921	-0.00036407
LOC105375995	-0.00715693	-0.0106961
LOC105375996	-0.000548598	-0.00849428
LOC105375997	-0.00311641	-0.00673714
LOC105376000	0.00858611	-0.0139117
LOC105376001	-0.00724741	-0.0012853
LOC105376002	0.00322661	-0.0154616
LOC105376003	-0.0969393	0.0020274
LOC105376004	-0.0613091	0.0227251
LOC105376014	0.014609	-0.0140819
LOC105376016	-0.00897047	-0.00295837
LOC105376017	-0.0170636	0.00201827
LOC105376018	-0.0553811	0.0238813
LOC105376019	-0.0165963	-0.00917412
LOC105376020	0.000451293	0.00382192
LOC105376021	-0.0272299	-0.00690792
LOC105376022	-0.0135228	0.00261218
LOC105376023	-0.000704823	-0.0044832
LOC105376024	-0.00513662	0.00252336
LOC105376025	-0.0586529	0.00788781
LOC105376026	0.0140674	0.000792546
LOC105376027	-0.00831326	-0.00379798
LOC105376028	-0.0193906	0.0154777
LOC105376029	-0.026697	-4.29791e-05
LOC105376030	-0.0127488	-0.0213586
LOC105376031	-0.00440343	-0.00399137
LOC105376033	-0.010773	-0.00225109
LOC105376034	0.00529371	-0.0128484
LOC105376035	-0.0162257	0.000840769
LOC105376036	-0.013915	0.00793321
LOC105376037	-0.0246013	-0.000698524
LOC105376038	-0.00964524	-0.00378931
LOC105376039	-0.0119994	-0.00163114
LOC105376041	-0.0122925	0.0108417
LOC105376042	-0.0192117	0.0161503
LOC105376043	-0.00761864	-0.00397786
LOC105376047	-0.0360772	0.00843267
LOC105376048	-0.00167423	-0.00802075
LOC105376049	-0.00670836	-0.00829128
LOC105376050	-0.00628132	-0.000836299
LOC105376051	0.0114925	-0.00249605
LOC105376054	-0.0321336	-0.0108491
LOC105376055	0.00545808	0.0019226
LOC105376056	-0.0266616	0.0112757
LOC105376057	-0.109705	0.0145769
LOC105376058	-0.0044159	-0.00365708
LOC105376059	-0.0714934	0.0118448
LOC105376060	-0.00880478	-0.00079535
LOC105376061	0.0105297	0.00588888
LOC105376062	-0.00274181	0.00148448
LOC105376063	-0.00403714	0.00378334
LOC105376065	-0.0249226	0.0171702
LOC105376066	-0.0494093	0.0285669
LOC105376067	-0.0123557	0.0027468
LOC105376068	-0.012987	0.00783449
LOC105376070	-0.00284875	-0.0218412
LOC105376073	-0.0010633	0.0138565
LOC105376074	0.0203703	-0.0251334
LOC105376075	0.0206502	-0.0162608
LOC105376076	0.00202385	0.00309657
LOC105376078	-0.0174251	0.0057748
LOC105376080	0.0101141	-0.0116271
LOC105376081	-0.0404422	0.0685762
LOC105376082	-0.00375731	0.00169508
LOC105376083	0.00283347	-0.00642038
LOC105376084	-0.0159954	0.0122037
LOC105376088	-0.048411	0.0212125
LOC105376090	-0.0767667	-0.015092
LOC105376093	-0.00324053	-0.013185
LOC105376094	-0.0467389	-0.0217829
LOC105376095	-0.000229291	-0.00227245
LOC105376098	-0.0170893	-0.00455052
LOC105376099	-0.0114945	-0.000192128
LOC105376100	-0.00640803	-0.00643898
LOC105376101	-0.000284433	4.44557e-05
LOC105376102	-0.0163081	-0.0034305
LOC105376104	-0.0155869	-0.00497889
LOC105376105	-0.00937229	0.00340489
LOC105376106	-0.00906773	-0.00217522
LOC105376107	-0.00594196	-0.013051
LOC105376108	-0.0773964	0.0465393
LOC105376109	-0.00961608	0.00265021
LOC105376110	-0.0169318	0.00149645
LOC105376111	-0.0134847	-0.00115389
LOC105376113	-0.00408236	0.00973644
LOC105376114	0.021402	-0.00865815
LOC105376115	-0.00687169	0.0110826
LOC105376117	-0.0518241	0.0406683
LOC105376118	-0.031209	0.0217682
LOC105376119	-0.027356	-0.00310815
LOC105376121	-0.0670339	-0.0559059
LOC105376122	0.00100841	-0.00578014
LOC105376126	0.00685177	-0.0179067
LOC105376127	-0.00363068	-0.00872372
LOC105376128	-0.0212752	0.0178547
LOC105376131	0.00484163	-0.0123891
LOC105376133	-0.00219271	0.00184205
LOC105376136	0.0137402	-0.024374
LOC105376138	-0.0099863	0.00292099
LOC105376139	-0.00617274	0.0143977
LOC105376145	-0.00310538	0.00368058
LOC105376146	-0.00828229	0.00555179
LOC105376149	-0.0143226	0.00416226
LOC105376151	-0.0165862	0.0258564
LOC105376153	-0.0008042	-0.000162446
LOC105376154	-0.0132175	0.00477539
LOC105376155	-0.00753696	0.00163297
LOC105376156	-0.0135493	0.00438891
LOC105376159	0.021674	-0.0192013
LOC105376160	-0.0151564	0.0027361
LOC105376161	-0.0188936	0.0131668
LOC105376162	0.00422935	-0.0386482
LOC105376163	-0.0316688	0.00648954
LOC105376164	0.00269635	-0.0124543
LOC105376165	-0.0496406	0.0189857
LOC105376166	-0.0125004	0.0117263
LOC105376168	-0.0193046	0.00538741
LOC105376169	-0.0065238	0.0071294
LOC105376170	-0.00316949	-0.00589872
LOC105376171	-0.0118327	-0.0116247
LOC105376172	0.012835	-0.00199704
LOC105376173	-0.0194336	0.0141349
LOC105376174	-0.0189007	0.00212224
LOC105376175	0.00260346	-0.00681734
LOC105376176	-0.00393	-0.00276509
LOC105376177	-0.00430951	0.00592118
LOC105376178	-0.0406574	0.0156481
LOC105376182	0.0128834	-0.0194925
LOC105376183	0.0297861	-0.0173781
LOC105376184	-0.00851857	0.00596774
LOC105376185	-0.00615412	-0.00079026
LOC105376186	0.00511626	0.0371326
LOC105376188	0.036603	0.0145916
LOC105376189	0.036409	0.0289047
LOC105376194	-0.0376605	0.0174596
LOC105376195	-0.0135577	0.000368483
LOC105376196	0.0149947	-0.00128648
LOC105376199	0.00774056	-0.0195956
LOC105376200	0.00367458	-0.00628394
LOC105376201	0.0010032	-0.00265788
LOC105376202	0.00234443	-0.00338576
LOC105376203	-0.00124503	-0.00148115
LOC105376204	0.0345474	-0.016558
LOC105376205	0.00327371	0.00463229
LOC105376207	-0.00859013	-0.00443712
LOC105376208	-0.000440518	-0.0117153
LOC105376209	-0.0137012	0.00470463
LOC105376210	0.000524926	-0.01112
LOC105376211	-0.0640241	0.0128666
LOC105376212	-0.0257497	-0.00233066
LOC105376213	-0.0237424	0.00388649
LOC105376214	-0.0469912	-0.00358481
LOC105376215	-0.0396992	-0.00313095
LOC105376216	-0.0500065	0.00738345
LOC105376217	-0.0170809	0.0156448
LOC105376219	0.0215685	-0.0378602
LOC105376220	-0.00747939	0.0194815
LOC105376222	0.000437909	0.00566461
LOC105376224	-0.00530092	-0.00329503
LOC105376225	0.0050226	-0.00881032
LOC105376226	-0.0188808	0.0149292
LOC105376227	-0.00327232	0.00826509
LOC105376228	0.00507187	-0.0137108
LOC105376230	-0.0166326	0.00787925
LOC105376231	-0.0407665	0.0204334
LOC105376237	-0.0298118	0.0387694
LOC105376238	-0.00415701	0.0119519
LOC105376239	-0.0540242	0.0759055
LOC105376240	-0.0123542	0.0407143
LOC105376241	-0.00175419	0.0194433
LOC105376242	0.00654995	-0.00140826
LOC105376243	0.0366643	-0.0352364
LOC105376244	0.0863236	-0.0894364
LOC105376245	0.0228748	-0.0348128
LOC105376246	0.0241336	-0.0266612
LOC105376250	-0.0113708	0.0119946
LOC105376251	-0.0055919	-0.00596647
LOC105376252	-0.0141048	0.00171142
LOC105376253	-0.0189194	-0.00145385
LOC105376254	-0.0123878	0.00208699
LOC105376255	-0.0134511	0.00279805
LOC105376256	0.0105872	-0.09868
LOC105376257	-0.0103962	0.00800673
LOC105376258	-0.00646711	0.00672004
LOC105376259	-0.0124042	0.0130674
LOC105376260	-0.0159531	-0.00233448
LOC105376261	-0.0310154	0.0108336
LOC105376262	-0.000839079	0.00134518
LOC105376263	0.0137935	-0.00991826
LOC105376264	-0.0585357	-0.000580082
LOC105376266	-0.0446321	0.0132747
LOC105376267	-0.0498274	0.0234647
LOC105376268	-0.0524227	-0.000974322
LOC105376270	-0.00529242	0.000943139
LOC105376271	-0.00729613	0.00776876
LOC105376272	-0.0309976	0.0192818
LOC105376273	-0.00621661	-0.00170098
LOC105376278	-0.0596992	0.0409265
LOC105376279	-0.00554276	7.62731e-05
LOC105376280	-0.000260206	-0.00313687
LOC105376282	-0.0249859	0.000137411
LOC105376283	-0.0227332	0.0169953
LOC105376284	-0.0112913	-0.0307962
LOC105376285	-0.0029966	0.00915485
LOC105376286	0.0127701	-0.0119471
LOC105376287	0.0172648	-0.0238129
LOC105376288	-0.0190463	-0.0128414
LOC105376289	-0.0218696	0.014363
LOC105376290	-0.0121	0.0020542
LOC105376291	-0.0255623	-0.00472286
LOC105376292	-0.00111652	-0.000208864
LOC105376294	0.00225569	0.0323354
LOC105376295	-0.0135138	0.0069009
LOC105376296	-0.0117827	-0.0106794
LOC105376298	-0.00543417	0.00249079
LOC105376299	-0.0237528	0.0106665
LOC105376300	-0.0132231	0.00575757
LOC105376301	0.00762163	-0.00382873
LOC105376303	-0.00378551	-0.00154837
LOC105376306	-0.00241203	-0.0118963
LOC105376307	-0.0192123	0.00673071
LOC105376311	-0.0252024	0.0260294
LOC105376314	-0.0105068	0.00680531
LOC105376315	-0.01757	-0.0219167
LOC105376317	-0.0193354	0.0322628
LOC105376319	-0.12772	0.141177
LOC105376320	-0.0261791	0.013817
LOC105376321	-0.0261802	0.0320463
LOC105376323	-0.00388575	0.00430557
LOC105376324	0.027599	-0.0166015
LOC105376325	-0.00543091	0.000457604
LOC105376326	-0.0316991	0.0066511
LOC105376327	-0.013814	0.0012786
LOC105376328	-0.0403163	0.0162392
LOC105376329	-0.0239852	0.00153561
LOC105376330	-0.010251	-0.00856799
LOC105376331	-0.0425354	0.00609991
LOC105376332	-0.0118064	-0.00200903
LOC105376334	-0.0229531	0.0140217
LOC105376335	-0.00335138	0.000578006
LOC105376337	-0.0334504	-0.00258383
LOC105376339	-0.00855444	0.00410225
LOC105376340	-0.050961	0.0221842
LOC105376341	-0.0181233	0.00404079
LOC105376342	0.0185643	0.0171586
LOC105376343	0.00988941	0.0217966
LOC105376344	-0.00760671	0.0049192
LOC105376348	-0.0145685	0.00180673
LOC105376349	-0.00276319	-0.00296698
LOC105376350	0.00667695	0.00127453
LOC105376351	-0.0198935	-0.010699
LOC105376353	-0.0774413	-0.00355449
LOC105376354	-0.0613529	-0.0508366
LOC105376355	-0.0552098	-0.0205491
LOC105376356	-0.0207474	-0.00722515
LOC105376357	-0.0302262	0.00615251
LOC105376358	-0.185422	0.0445058
LOC105376359	-0.133095	0.0117492
LOC105376360	-0.0666625	0.0306898
LOC105376361	-0.0674203	0.0175591
LOC105376362	-0.0479649	0.0178352
LOC105376363	-0.133765	0.0409731
LOC105376367	-0.0213262	0.00448852
LOC105376368	-0.0129272	0.00579755
LOC105376373	-0.00442023	-0.00597729
LOC105376374	-0.0169062	-0.00692938
LOC105376375	-0.0211933	-0.0122212
LOC105376376	-0.0151287	-0.00171116
LOC105376377	-0.00557144	-0.00359857
LOC105376378	-0.00571724	0.00841496
LOC105376379	0.00357558	-0.00535068
LOC105376384	-0.00122823	-0.0201507
LOC105376385	-0.0030509	-0.00838928
LOC105376387	0.037622	-0.0453481
LOC105376388	0.0599589	-0.0887163
LOC105376389	0.00526861	-0.0096353
LOC105376392	0.0109581	0.00307
LOC105376393	-0.021695	0.0169507
LOC105376396	-0.00325467	-0.00257159
LOC105376401	-0.0147308	-0.00768906
LOC105376402	-0.00252628	-0.0179906
LOC105376404	-0.24116	0.023976
LOC105376405	-0.0729694	-0.0585139
LOC105376406	-0.0815236	-0.04507
LOC105376407	-0.095978	-0.0742497
LOC105376408	-0.123665	-0.00758755
LOC105376410	0.00820611	-0.0159789
LOC105376412	0.0121458	-0.0187553
LOC105376413	0.011263	-0.0237865
LOC105376416	-0.00967094	0.0034025
LOC105376417	-0.089416	0.00123693
LOC105376418	-0.0868728	0.0124778
LOC105376419	-0.00205917	6.40208e-05
LOC105376423	-0.171302	0.055244
LOC105376424	-0.0435856	0.0295098
LOC105376425	-0.0449132	-0.0207318
LOC105376426	-0.0926106	0.0374106
LOC105376427	-0.0454522	0.0145556
LOC105376431	-0.0400528	0.021721
LOC105376432	0.0369531	-0.0466183
LOC105376433	-0.0610135	0.0312877
LOC105376434	-0.0341986	0.0101826
LOC105376436	0.0227717	-0.0108192
LOC105376438	-0.0108861	-0.00660741
LOC105376439	-0.0265773	0.00951107
LOC105376440	-0.000693082	0.0140211
LOC105376442	0.000683972	-0.00231511
LOC105376443	-0.036048	0.0177922
LOC105376445	-0.000107008	0.00123392
LOC105376446	0.00748719	-0.0148707
LOC105376447	0.00560547	-0.018861
LOC105376448	-0.00951685	0.0107415
LOC105376449	-0.0101279	0.000858346
LOC105376450	-0.00341484	-0.000627985
LOC105376451	-0.000524114	-0.0102698
LOC105376452	-0.0277097	0.00785971
LOC105376453	-0.0245191	-0.00102397
LOC105376454	-0.00426236	-0.0135823
LOC105376455	-0.0150548	0.0142846
LOC105376456	-0.00227536	-0.000924006
LOC105376457	-0.00760846	0.0145079
LOC105376460	-0.00712341	0.0149044
LOC105376461	0.00432419	-0.00313514
LOC105376462	-0.0176488	-0.00829
LOC105376463	-0.0463199	0.0183834
LOC105376464	-0.0125221	0.000925931
LOC105376466	-0.0206528	-0.0015675
LOC105376467	-0.00953605	0.00189925
LOC105376468	-0.0118124	0.000173517
LOC105376472	-0.00790707	0.0018354
LOC105376473	0.000262207	-0.000333561
LOC105376474	-0.00588821	-0.0114505
LOC105376475	-0.00270957	0.00710651
LOC105376476	-0.00908536	0.00034321
LOC105376477	-0.0473994	0.0128714
LOC105376478	-0.0151415	0.00110498
LOC105376481	-0.0153067	0.00306943
LOC105376482	0.0143235	-0.0192624
LOC105376483	0.000491878	0.00398862
LOC105376484	0.000182506	-0.0175105
LOC105376485	-0.00857096	-0.00976083
LOC105376486	0.000699659	0.0256575
LOC105376487	-0.0337415	-0.00860805
LOC105376488	-0.0129757	-0.00888427
LOC105376491	-0.00414583	-0.00765957
LOC105376492	0.000785485	0.0016159
LOC105376493	-0.012822	-0.0166916
LOC105376494	0.0251288	-0.0357421
LOC105376496	-0.0784918	-0.0169125
LOC105376500	-0.00223378	-0.00095354
LOC105376501	-0.112156	0.0227622
LOC105376504	0.0359841	-0.0304958
LOC105376505	0.0160507	-0.0243647
LOC105376506	-0.0125011	0.00828006
LOC105376507	-0.0263016	0.0175143
LOC105376508	-0.002991	-0.000624769
LOC105376509	-0.000454108	-0.00583977
LOC105376510	-0.0121826	0.00419394
LOC105376511	-0.0113136	-0.00267503
LOC105376512	-0.0884942	0.0304026
LOC105376513	-0.0115622	-0.00347255
LOC105376514	-0.00669227	0.00728363
LOC105376515	-0.0124414	0.00473131
LOC105376516	-0.0214349	0.0128657
LOC105376517	-0.00726641	-0.00866806
LOC105376518	-0.0182187	0.000432256
LOC105376519	-0.0103155	0.00135178
LOC105376520	-0.0245893	0.0167365
LOC105376522	0.0128894	-0.0183499
LOC105376524	-0.00108093	-0.00240943
LOC105376525	-0.0557346	0.00834847
LOC105376526	-0.0309994	-0.00506609
LOC105376527	0.0130908	-0.0104071
LOC105376528	-0.00684996	-0.00335454
LOC105376530	-0.00365288	0.00129258
LOC105376531	-0.012742	0.00188975
LOC105376532	-0.0716147	0.0298886
LOC105376533	-0.00141572	-0.000550533
LOC105376534	-0.0127882	0.010586
LOC105376535	0.0100157	-0.0108161
LOC105376537	0.0207015	-0.0204062
LOC105376539	-0.0178501	0.0152499
LOC105376540	-0.012139	0.01069
LOC105376541	0.000757244	0.0243597
LOC105376542	0.00461455	0.00388301
LOC105376543	-0.00690587	0.00356672
LOC105376544	-0.00793972	0.0272589
LOC105376545	-0.0179699	0.00661932
LOC105376546	-0.0242585	-0.000354576
LOC105376547	-0.00295675	-0.0133604
LOC105376548	-0.0717024	0.0112839
LOC105376550	0.0123058	-0.0112485
LOC105376551	-0.039982	0.0150304
LOC105376552	-0.0680213	0.022833
LOC105376554	-0.0122896	0.00613878
LOC105376555	-0.0374934	0.0181666
LOC105376557	0.026543	-0.0306485
LOC105376559	-0.060509	0.0300983
LOC105376560	-0.0274358	0.0105108
LOC105376562	0.00951606	-0.0116978
LOC105376563	0.0476054	-0.0201778
LOC105376564	0.0031908	0.00684867
LOC105376565	0.0174132	-0.0132088
LOC105376571	0.0196104	0.0371122
LOC105376572	0.0410559	0.00364195
LOC105376574	-0.00996946	0.00361702
LOC105376575	-0.0079836	0.00585767
LOC105376577	-0.0662013	0.0236299
LOC105376578	-0.000565863	-0.00306427
LOC105376579	-0.00631442	0.000133855
LOC105376580	-0.00236096	0.00403435
LOC105376581	-0.0113246	0.00031127
LOC105376582	0.00807358	-0.0124079
LOC105376585	-0.0355552	0.00959836
LOC105376586	-0.0145536	0.00100536
LOC105376590	-0.00216102	0.0056341
LOC105376591	-0.0129585	-0.0106024
LOC105376592	-0.0243014	-0.0035023
LOC105376593	0.00548343	-0.00399644
LOC105376596	-0.0170735	0.0314002
LOC105376597	0.00974474	0.00753794
LOC105376598	-0.0118165	-0.0100985
LOC105376600	-0.00418426	-0.00470244
LOC105376601	-0.00620953	0.00303134
LOC105376604	0.0305428	-0.0410934
LOC105376605	-0.00205957	-0.0011221
LOC105376607	0.000474544	0.00238416
LOC105376608	-0.0388702	-0.00104602
LOC105376609	0.00436743	-0.0175445
LOC105376610	-0.0243764	-0.010858
LOC105376611	-0.0214342	-0.00826745
LOC105376612	0.022195	-0.0126025
LOC105376615	-0.0172042	0.0070587
LOC105376616	-0.0268492	0.00412695
LOC105376618	-0.0181483	-0.000273798
LOC105376620	-0.0106253	0.000686962
LOC105376624	-0.00816048	0.00707847
LOC105376626	0.000408873	-0.00467207
LOC105376627	-0.00665025	0.00307496
LOC105376628	0.0304042	-0.0189886
LOC105376630	0.00130163	-0.0143393
LOC105376631	-0.0371108	0.000798047
LOC105376634	-0.00258345	-0.00413129
LOC105376635	-0.0104963	-0.00176378
LOC105376636	-0.0131606	0.00746247
LOC105376637	-0.00724239	-0.0137096
LOC105376638	0.00120843	0.00344384
LOC105376640	-0.00162672	0.00576893
LOC105376643	-0.0363198	0.013252
LOC105376644	5.90981e-05	-0.00128752
LOC105376648	-0.0109339	-0.0014424
LOC105376652	0.00110496	-0.0111696
LOC105376654	-0.00468283	0.000431797
LOC105376657	-0.0171894	0.00964768
LOC105376660	-0.0101371	-0.00106075
LOC105376661	-0.00642789	-0.00816095
LOC105376662	-0.0423393	0.0271021
LOC105376663	-0.0167416	-0.000234862
LOC105376664	-0.0335284	0.00402251
LOC105376665	-0.00235606	-0.00752464
LOC105376666	0.00405074	-0.00948738
LOC105376670	-0.00522594	-0.000474069
LOC105376671	-0.00494791	0.0015844
LOC105376672	0.000887157	-0.00346704
LOC105376674	-0.00969027	-0.000998006
LOC105376675	-0.0292624	-0.0161126
LOC105376676	-0.0445039	-0.0121195
LOC105376677	0.00339232	-0.0153742
LOC105376678	-0.000458226	-0.00694309
LOC105376681	-0.00604409	-0.0021585
LOC105376684	-0.0099485	-0.0154491
LOC105376685	0.0382352	-0.0320827
LOC105376687	-0.11766	0.060772
LOC105376688	-0.0148074	0.00690052
LOC105376689	0.00591983	-0.0188972
LOC105376690	-0.00341504	-0.0163929
LOC105376691	-0.00646992	-0.00483648
LOC105376692	-0.000514756	0.003772
LOC105376693	9.91963e-05	0.00551165
LOC105376694	-0.0312589	0.00712081
LOC105376695	-0.00839742	0.00590953
LOC105376696	0.012348	-0.0120354
LOC105376697	-0.0160295	0.00140671
LOC105376699	0.00778247	-0.00689466
LOC105376700	0.00589252	0.00271206
LOC105376701	0.0925621	-0.0204263
LOC105376702	-0.0126634	0.0175506
LOC105376703	-0.0129229	-0.0057787
LOC105376704	0.0168928	-0.0481192
LOC105376705	0.00981395	-0.0064783
LOC105376706	-0.00686867	0.00116444
LOC105376707	-0.012127	-0.0087627
LOC105376709	0.0102289	-0.011827
LOC105376710	0.00779711	-0.00783887
LOC105376711	-0.00804009	0.0106217
LOC105376713	-0.0562382	0.00638196
LOC105376715	-0.0256593	0.0181733
LOC105376716	-0.01191	0.00323433
LOC105376717	-0.0509528	0.0161259
LOC105376718	-0.00719277	0.0033129
LOC105376719	-0.00502167	-0.0123
LOC105376720	-0.0200866	0.0130253
LOC105376722	-0.107259	0.0706164
LOC105376725	-0.111106	0.0271806
LOC105376726	0.00107663	-0.00126472
LOC105376731	-0.00506264	0.00609425
LOC105376732	0.0100585	-0.017915
LOC105376736	0.00222427	-0.0122918
LOC105376737	-0.0114579	0.010087
LOC105376739	-0.00229014	-0.00298624
LOC105376740	-0.0258249	0.00748393
LOC105376742	-0.0172652	0.00529519
LOC105376743	-0.0180034	-0.000232689
LOC105376744	0.00332416	-0.0105123
LOC105376746	-0.00998296	0.00765506
LOC105376752	-0.0296699	0.00237374
LOC105376756	-0.00240387	0.00500452
LOC105376757	-0.00328512	0.0109866
LOC105376758	-0.0255683	0.0926555
LOC105376759	-0.0581053	0.0835584
LOC105376762	-0.0530904	0.0729991
LOC105376764	-0.050794	0.0603002
LOC105376765	-0.0180126	-0.0102621
LOC105376767	-0.00722198	0.00329526
LOC105376771	-0.107371	0.0146523
LOC105376774	0.00530591	0.00278874
LOC105376776	0.000169749	0.00609999
LOC105376777	0.0154858	3.3486e-05
LOC105376778	-0.0134741	0.00333697
LOC105376779	-0.015789	0.00926355
LOC105376780	-0.0137121	0.00408714
LOC105376781	-0.0248008	0.0123983
LOC105376783	-0.0245658	0.0042229
LOC105376784	-0.0220742	-0.00364748
LOC105376785	-0.00865557	0.000648073
LOC105376790	-0.058158	0.0460247
LOC105376791	-0.0163187	0.0145961
LOC105376795	0.0105069	-0.0117137
LOC105376796	0.0405188	-0.044043
LOC105376798	0.00054188	0.0102223
LOC105376799	0.00480145	0.00733874
LOC105376800	-0.00396327	0.00455057
LOC105376801	-0.00406915	0.0030098
LOC105376802	-0.0122636	0.00461996
LOC105376805	0.076534	-0.0326159
LOC105376807	0.0148087	-0.0302298
LOC105376809	-0.00860246	-0.00626778
LOC105376812	-0.00703515	-0.0043356
LOC105376813	-0.0254626	0.00187854
LOC105376814	-0.028657	0.0110436
LOC105376816	0.00319134	-0.00597409
LOC105376817	-0.00281571	-0.0057884
LOC105376818	-0.00188105	-0.0105016
LOC105376819	0.0107035	-0.0163897
LOC105376820	0.00566266	-0.0109843
LOC105376822	-0.00173998	-0.0119793
LOC105376823	-0.0646502	0.0393466
LOC105376824	-0.0184752	0.00599524
LOC105376825	-0.0269507	0.00444856
LOC105376826	-0.0159685	0.00277102
LOC105376829	-0.0233869	-0.00721039
LOC105376830	-0.0748732	0.0425764
LOC105376833	-0.00384571	0.00478406
LOC105376834	-0.00721869	-0.00579884
LOC105376835	-0.00376603	-0.00347117
LOC105376836	-0.030681	-0.00826485
LOC105376837	-0.00456605	0.00294639
LOC105376838	-0.00571146	0.00144895
LOC105376839	-0.0165865	0.0177732
LOC105376840	-0.0366058	0.0142024
LOC105376841	0.00112722	0.00521908
LOC105376842	-0.00734124	0.00234639
LOC105376843	-0.0259076	-0.0202808
LOC105376844	-0.016419	-0.00258256
LOC105376845	-0.00155328	0.00172284
LOC105376847	-0.0251881	0.0153529
LOC105376848	-0.0120135	-0.000444499
LOC105376851	2.7091e-05	-0.0160621
LOC105376853	-0.00184635	-0.0118502
LOC105376854	-0.0181061	0.00959683
LOC105376855	-0.0101609	-0.000591179
LOC105376857	-0.00635448	0.000974927
LOC105376858	-0.0110127	0.00212373
LOC105376859	-0.0145731	0.00809618
LOC105376860	-0.0209122	-0.0351857
LOC105376861	0.00212797	4.11304e-05
LOC105376862	0.0617129	-0.00459406
LOC105376863	-0.00861294	0.00759593
LOC105376864	-0.0125002	-0.00216651
LOC105376866	0.0170215	-0.0026416
LOC105376869	-0.00281879	0.00521503
LOC105376870	-0.0208758	0.0022236
LOC105376871	0.0135362	-0.0163986
LOC105376872	-0.00302029	-0.00972865
LOC105376874	-0.0104901	0.00922429
LOC105376875	-0.00672817	0.0016665
LOC105376878	0.00357956	-0.00126307
LOC105376881	-0.00562379	0.000877636
LOC105376882	-0.0143611	-0.00312535
LOC105376883	-0.0130291	0.0119644
LOC105376884	-0.0443379	0.0150411
LOC105376885	-0.0124372	-0.0180482
LOC105376886	-0.00858655	0.000866247
LOC105376887	-0.00368826	0.00252935
LOC105376889	0.00896486	0.0194511
LOC105376892	-0.00759963	-0.0127474
LOC105376893	0.000640206	-0.00255721
LOC105376894	-0.00742837	-0.000369349
LOC105376895	-0.0175017	0.0103697
LOC105376896	0.0203299	-0.0127161
LOC105376897	-0.0151162	0.00611369
LOC105376898	-0.0418795	0.0490864
LOC105376899	0.00849607	0.00224428
LOC105376900	-0.012985	0.00656838
LOC105376901	-0.0193922	0.00990292
LOC105376903	-0.0132039	0.0136461
LOC105376905	-0.0239928	0.0037632
LOC105376906	-0.00278556	0.0014355
LOC105376907	0.00884203	-0.0030621
LOC105376909	-0.00489281	-0.0193585
LOC105376911	-0.035728	0.0161523
LOC105376912	-0.00789327	0.00108208
LOC105376914	-0.0133097	0.00683937
LOC105376915	-0.0073146	0.0009754
LOC105376916	-0.0285664	0.00767633
LOC105376917	0.117991	-0.149769
LOC105376918	0.0208886	-0.0434819
LOC105376919	-0.126078	0.0795121
LOC105376922	-0.0132462	-0.00310333
LOC105376923	-0.011147	0.00736161
LOC105376924	-0.00965331	0.00836715
LOC105376925	0.00156277	0.00286459
LOC105376926	-0.0365099	0.0218775
LOC105376928	-0.0076259	-0.0106236
LOC105376929	-0.00941738	-0.00244896
LOC105376930	-0.0307455	-0.0142438
LOC105376931	-0.0255463	-0.0122625
LOC105376932	-0.0149717	0.00550346
LOC105376933	-0.0401942	0.0136443
LOC105376934	0.00306729	-0.00176492
LOC105376935	0.0136451	-0.0448135
LOC105376936	-0.0109921	0.00777162
LOC105376938	-0.00676279	0.0111037
LOC105376939	-0.0031866	-0.000890062
LOC105376940	-0.00202503	0.00300143
LOC105376941	0.00765053	-0.00365298
LOC105376942	0.00107288	-0.00271953
LOC105376944	-0.000276133	-0.00776886
LOC105376945	-0.0250732	0.0012311
LOC105376946	-0.0305403	0.00479372
LOC105376947	0.00662109	-0.0167663
LOC105376950	0.00232795	0.00119525
LOC105376951	-0.0084346	0.0028385
LOC105376952	-0.00868925	0.00433405
LOC105376953	-0.00828102	0.00479768
LOC105376954	-0.0281162	0.0130903
LOC105376956	-0.0241928	0.0160266
LOC105376957	-0.0360077	-0.0236634
LOC105376958	0.00526993	-0.0147633
LOC105376959	-0.0172349	0.00744451
LOC105376960	-0.00517511	0.00337307
LOC105376961	-0.00392118	0.0154929
LOC105376962	-0.0175109	0.00956239
LOC105376963	-0.0275489	0.00265083
LOC105376964	-0.0394216	0.0148385
LOC105376965	-0.0026701	0.00069668
LOC105376966	-0.0456616	0.018369
LOC105376967	-0.0151449	0.00476815
LOC105376968	-0.0280219	-0.0279363
LOC105376969	-0.0290491	0.00326206
LOC105376972	-0.026274	0.00297354
LOC105376973	-0.106848	0.0172965
LOC105376974	-0.000584677	0.000322183
LOC105376975	-0.00150783	-0.010916
LOC105376976	-0.00329722	-0.00553563
LOC105376977	-0.0415398	0.00597976
LOC105376978	-0.00193506	0.00914133
LOC105376980	0.0052437	-0.00624634
LOC105376982	0.00277773	-0.0136183
LOC105376983	0.00608241	-0.0233426
LOC105376984	-0.00272829	0.000108548
LOC105376985	-0.000801129	-0.00531733
LOC105376987	0.00590976	0.00466085
LOC105376988	0.00455689	0.00401377
LOC105376990	0.0118024	0.0281415
LOC105376991	-0.00782491	-0.00378016
LOC105376993	-0.043319	0.0199419
LOC105376994	-0.0495446	0.0219537
LOC105376997	-0.0159495	0.0123766
LOC105376998	-0.0097403	0.0201251
LOC105376999	-0.0189802	0.000154321
LOC105377000	-0.0163889	0.00554891
LOC105377003	0.00607315	-0.00762373
LOC105377004	-0.0394348	0.0169769
LOC105377008	0.00576807	-0.00715077
LOC105377009	0.024768	0.0182905
LOC105377010	0.0168726	0.0141471
LOC105377011	0.0253276	0.0137834
LOC105377012	-0.0156354	0.0100251
LOC105377016	0.0389012	-0.039821
LOC105377020	-0.00183982	-0.0132703
LOC105377021	-0.0267034	0.0119769
LOC105377022	-0.00207753	0.00332391
LOC105377023	0.000139049	-0.0229611
LOC105377025	-0.00836957	0.00286395
LOC105377026	-0.00835196	0.00373722
LOC105377031	-0.0460136	0.0428247
LOC105377032	-0.0121985	0.00144038
LOC105377035	0.00857346	-0.0244788
LOC105377036	-0.00199755	-0.00889588
LOC105377038	-0.0133482	-0.00253333
LOC105377039	0.00118762	-0.00598321
LOC105377040	-0.0305464	0.0190823
LOC105377041	-0.00381948	-0.00276639
LOC105377046	-0.0216441	0.0108264
LOC105377047	0.00514685	-0.0132339
LOC105377048	-0.0405947	-0.00948946
LOC105377049	0.0019288	0.012521
LOC105377051	0.00946268	0.0012955
LOC105377053	-0.0182111	0.0183284
LOC105377054	-0.000597974	-0.00263954
LOC105377055	-0.00766292	-0.0190258
LOC105377056	-0.0264164	0.0248368
LOC105377057	-0.0100721	0.0034301
LOC105377063	0.0146716	-0.0263569
LOC105377064	0.000967642	-0.0032014
LOC105377068	-0.0318965	-0.00296287
LOC105377070	-0.0294002	-0.0117099
LOC105377072	0.000875823	-0.00872484
LOC105377073	-0.00365942	-0.0062841
LOC105377074	0.00286138	-0.00298532
LOC105377075	-0.0208326	0.00212976
LOC105377076	-0.0993706	0.0415097
LOC105377078	0.00423893	-0.00790803
LOC105377079	-0.0196718	0.0201335
LOC105377080	-0.0066011	0.0124757
LOC105377082	0.000883192	0.0106057
LOC105377084	0.000694989	-0.00455134
LOC105377086	-0.0289095	0.014377
LOC105377087	-0.0368111	-0.0427504
LOC105377092	-0.0281899	-0.00485752
LOC105377095	-0.0342052	0.00590689
LOC105377097	-0.00455226	-0.00400716
LOC105377099	-0.0169025	0.00354199
LOC105377100	-0.0776837	0.0128602
LOC105377102	-0.0107507	0.0169715
LOC105377103	-0.0275634	0.00519373
LOC105377104	0.00157587	0.00195158
LOC105377105	-0.0196894	0.003018
LOC105377106	-0.0206004	-0.0192035
LOC105377107	-0.00465374	-0.00419268
LOC105377108	0.0101396	-0.0152387
LOC105377109	-0.00714031	-0.000327809
LOC105377110	-0.0176311	0.000838054
LOC105377111	0.0189627	-0.0227119
LOC105377112	-0.0103781	0.00177006
LOC105377113	0.000760584	0.00522151
LOC105377115	0.00570935	-0.00819808
LOC105377116	-0.0643689	0.0309372
LOC105377117	-0.0315977	0.0137095
LOC105377118	-0.0136454	0.00482973
LOC105377119	-0.0164686	-0.00427012
LOC105377120	-0.0275504	0.011717
LOC105377122	-0.00744714	0.0109713
LOC105377123	0.00511863	-0.00990351
LOC105377124	0.0159407	0.034351
LOC105377125	0.00282364	0.00233499
LOC105377126	-0.00513363	-0.00140781
LOC105377127	-0.0043794	-0.0141443
LOC105377128	-0.000843827	-0.00145559
LOC105377129	-0.0314073	0.0286661
LOC105377130	-0.0287917	0.0171857
LOC105377132	-0.0214423	-0.00263602
LOC105377134	-0.0523783	0.00404321
LOC105377135	-0.0194626	0.0135126
LOC105377136	0.0082995	-0.00933183
LOC105377138	-0.000109521	-0.00547805
LOC105377139	-0.0110404	0.00692127
LOC105377140	0.0200752	-0.0223496
LOC105377141	-0.0106535	-0.00601944
LOC105377142	-0.00897329	-0.00806356
LOC105377143	-0.0179864	-0.00549668
LOC105377144	-0.00551928	-0.000921693
LOC105377145	0.00208462	-0.0167263
LOC105377146	-0.0827425	0.00900664
LOC105377147	0.00757365	-0.0216923
LOC105377149	-0.00435267	0.00769111
LOC105377153	-0.0063259	-0.000889745
LOC105377154	-0.0402844	0.011891
LOC105377155	-0.0243109	0.0136215
LOC105377156	0.00151655	-0.00454217
LOC105377158	-0.00427658	-0.0343717
LOC105377161	-0.00380979	-0.00125361
LOC105377163	-0.0130897	-0.000549414
LOC105377165	0.00503534	-0.00655931
LOC105377166	-0.0094171	-0.00763351
LOC105377167	-0.00352693	-0.0105709
LOC105377168	-0.0131379	-0.00568405
LOC105377169	-0.00749002	0.00378569
LOC105377170	-0.0137699	0.00986387
LOC105377171	-0.0233155	-0.0127814
LOC105377175	-0.00872076	0.00813625
LOC105377177	-0.0125185	0.0091513
LOC105377178	-0.0104001	-0.00313803
LOC105377179	-0.00157004	-0.00884561
LOC105377180	-0.00664857	-0.0198351
LOC105377181	-0.0127184	0.00631819
LOC105377182	0.0303084	-0.0160109
LOC105377183	-0.00598978	0.0202014
LOC105377184	-0.00290712	-0.00307672
LOC105377185	-0.00944579	0.00661675
LOC105377188	0.0536431	-0.0429027
LOC105377190	-0.0143643	-0.0104055
LOC105377191	-0.0182521	0.00726456
LOC105377194	-0.0859473	0.0116123
LOC105377195	-0.00990665	-0.00275013
LOC105377198	-0.0248487	0.0134515
LOC105377199	-0.0262599	-0.0292886
LOC105377200	0.00273551	-0.0154371
LOC105377202	-0.0273343	0.0118702
LOC105377203	0.000426815	-0.00185585
LOC105377204	0.0110094	-0.00883943
LOC105377205	-0.0146135	0.0124325
LOC105377206	-0.0314962	-0.00485098
LOC105377208	0.00720464	-0.00966768
LOC105377209	-0.00971583	-0.034358
LOC105377210	0.00171415	0.00473099
LOC105377211	-0.0202477	0.0278403
LOC105377212	0.00169306	0.00587716
LOC105377214	-0.00941915	0.00978099
LOC105377215	0.00654184	-0.0132509
LOC105377216	-0.000846942	-0.00913146
LOC105377217	-0.0100021	-0.00153424
LOC105377220	-0.00513464	-0.00294455
LOC105377221	0.00524691	-0.00975616
LOC105377222	0.00237812	-0.00987995
LOC105377223	-0.00437859	-0.0242715
LOC105377224	0.0187366	-0.0179817
LOC105377225	0.00572112	-0.0035404
LOC105377227	-0.00702517	0.00394297
LOC105377230	0.00158919	-0.00971493
LOC105377233	0.00955527	-0.0162164
LOC105377237	0.00265978	-0.0112089
LOC105377240	-0.00155282	-0.00951809
LOC105377244	0.00594673	-0.00370742
LOC105377250	-0.0419959	0.00428046
LOC105377251	-0.00727458	0.00753388
LOC105377255	-0.0205839	-0.0119515
LOC105377256	-0.00110149	-0.00597423
LOC105377257	-0.0169662	0.00635081
LOC105377259	-0.000622411	-0.00166506
LOC105377262	-0.00525563	0.0107084
LOC105377263	-0.00469567	0.00724155
LOC105377264	-0.00252463	-0.0065331
LOC105377271	-0.00205641	0.00265147
LOC105377272	-0.000917726	0.00329163
LOC105377274	0.0104262	0.000656206
LOC105377275	0.0118968	-0.00564729
LOC105377276	0.00464764	0.00436609
LOC105377279	-0.00305319	0.00524279
LOC105377280	0.00591576	-0.00363659
LOC105377281	-0.00316562	0.00164949
LOC105377283	-0.00133425	0.0012286
LOC105377284	-0.00778718	0.0106903
LOC105377286	-0.0814186	0.00473832
LOC105377287	-0.0089211	-0.00252091
LOC105377288	-0.0270818	-0.010814
LOC105377289	-0.0462261	-0.0184408
LOC105377290	-0.0338786	-0.008712
LOC105377291	-0.0284832	0.00524829
LOC105377292	-0.115611	0.0142525
LOC105377293	-0.0490092	-0.0208624
LOC105377294	-0.0462973	0.00651785
LOC105377295	-0.00202064	-0.00117338
LOC105377296	-0.00590564	0.0155304
LOC105377298	-0.00520035	-0.000789111
LOC105377299	-0.0107709	-0.00751053
LOC105377300	-0.0275935	0.00326881
LOC105377302	-0.014393	0.00360217
LOC105377303	-0.0452156	0.00286589
LOC105377305	-0.00818144	0.0020779
LOC105377306	-0.0112735	0.00058624
LOC105377307	0.00217163	-0.00617132
LOC105377308	-0.00307028	0.0057646
LOC105377309	-0.00195241	-0.00378389
LOC105377310	-0.0307583	0.00946539
LOC105377311	-0.00838127	0.00611877
LOC105377313	-0.00334126	-0.00339826
LOC105377319	0.0412374	-0.0513305
LOC105377320	-0.01491	0.00182099
LOC105377321	-0.0109449	0.00758613
LOC105377322	-0.0342474	0.0377481
LOC105377325	-0.00300537	-0.00647624
LOC105377326	-0.00937366	0.0117972
LOC105377327	0.00541305	-0.00558286
LOC105377328	-0.0154064	0.0110918
LOC105377329	-0.062325	0.014921
LOC105377330	-0.0545696	-0.0173364
LOC105377332	-0.0158752	0.00484607
LOC105377333	-0.00629087	-0.00234864
LOC105377334	0.00189426	-0.0127151
LOC105377335	-0.0295334	-0.0273957
LOC105377336	-0.0612916	-0.0211163
LOC105377337	0.00184858	-0.00827857
LOC105377339	-0.00233742	-0.0264885
LOC105377340	-0.0111747	0.0111244
LOC105377341	-0.0383641	-0.000219393
LOC105377342	-0.0104461	-0.0190609
LOC105377343	-0.0103627	0.00330091
LOC105377347	-0.0391727	0.0179494
LOC105377348	0.0103245	0.00129594
LOC105377349	-0.0808413	0.0391093
LOC105377350	-0.000705313	-0.0436781
LOC105377352	-0.0063129	-0.0174757
LOC105377353	-0.0143675	0.00963446
LOC105377354	-0.023373	0.0016624
LOC105377356	0.00767034	0.00156351
LOC105377357	-0.000926187	-0.0111299
LOC105377358	-0.00408609	-0.0105817
LOC105377359	0.00959899	-0.0198024
LOC105377360	-0.0024953	0.0150675
LOC105377361	-0.00271043	-0.00394882
LOC105377362	0.0019847	0.00597517
LOC105377363	0.0078916	-0.00725906
LOC105377368	0.000284946	0.00785482
LOC105377369	0.00059722	0.00375721
LOC105377370	-0.00316156	-0.000629585
LOC105377371	0.00469378	-0.0278398
LOC105377372	0.00848672	-0.0229767
LOC105377373	-0.10067	0.00234775
LOC105377374	0.00226771	-0.00128054
LOC105377375	-0.0155893	-0.00347465
LOC105377381	0.00614738	-0.0756007
LOC105377382	-0.000951244	-0.0544188
LOC105377384	0.00088877	-0.0114168
LOC105377386	0.00268264	0.00268122
LOC105377387	-0.00741819	-0.00095699
LOC105377388	-0.00907094	-0.00244308
LOC105377390	-0.0905798	-0.0393366
LOC105377392	-0.00648721	-0.0115121
LOC105377394	-0.0264938	0.000623713
LOC105377395	-0.0510851	0.00489007
LOC105377396	-0.00230301	-0.00319194
LOC105377397	-0.0226722	-0.00461297
LOC105377398	0.0137137	-0.0138399
LOC105377399	0.00462561	0.00209632
LOC105377401	-0.00544179	0.00510899
LOC105377402	-0.0152074	0.0105839
LOC105377403	0.0177619	0.00155161
LOC105377404	0.00395725	-0.00292982
LOC105377405	-0.0104146	0.00636618
LOC105377406	-0.00313764	0.00438664
LOC105377411	0.0215559	-0.00984208
LOC105377413	0.0395351	-0.0316382
LOC105377415	-0.00497876	0.0122013
LOC105377417	-0.00287407	-0.000592389
LOC105377418	-0.0093006	0.00152966
LOC105377419	-0.0108181	-0.00342675
LOC105377421	-0.012255	0.0102076
LOC105377425	-0.0171825	0.00524436
LOC105377426	-0.0108134	-0.00236532
LOC105377427	-0.0072716	0.00763156
LOC105377428	0.00294384	0.00279897
LOC105377430	0.00883663	-0.00172063
LOC105377431	-0.00714779	0.00239314
LOC105377432	-0.000905416	0.00674815
LOC105377433	0.0185405	-0.00233651
LOC105377435	-0.00527587	0.00357502
LOC105377436	0.013593	-0.000395868
LOC105377439	-0.00299177	-0.00272912
LOC105377442	-0.00842763	-0.0046476
LOC105377443	0.00167302	-0.00252116
LOC105377446	0.0567481	-0.0580285
LOC105377448	-0.00728633	-0.00100711
LOC105377449	-0.0105834	0.00377279
LOC105377450	-0.0369018	0.0123788
LOC105377451	0.00230409	-0.00713976
LOC105377452	-0.00653035	0.00315773
LOC105377453	0.00401702	-0.00651724
LOC105377455	0.0122194	-0.0032301
LOC105377457	0.00233703	0.0160663
LOC105377458	-0.0394532	-0.00458294
LOC105377459	-0.0499646	-0.0247321
LOC105377460	-0.0391962	-0.00408106
LOC105377461	-0.019159	0.00932783
LOC105377462	-0.0184253	-0.000203267
LOC105377463	-0.0214229	0.00295485
LOC105377464	-0.00383001	-0.0147319
LOC105377465	-0.0101726	-0.00283775
LOC105377468	-0.000907747	0.00210056
LOC105377470	0.0136405	-0.0132473
LOC105377471	-0.0186784	0.00421239
LOC105377472	0.000234381	-0.00133354
LOC105377473	0.000990003	0.00804762
LOC105377475	0.0111539	-0.00201048
LOC105377476	0.0115286	-0.0115625
LOC105377477	0.00335422	-0.011248
LOC105377479	0.00962234	-0.0142262
LOC105377480	-0.0012355	-0.0037702
LOC105377481	-0.0326992	0.0068234
LOC105377482	-0.0217748	0.0118088
LOC105377483	-0.000852923	-0.00954647
LOC105377484	-0.0205444	0.0070121
LOC105377485	-0.00716112	-0.0496788
LOC105377486	-0.00795074	0.000970487
LOC105377488	-0.00692821	-0.00708656
LOC105377489	-0.0191644	0.00570831
LOC105377490	-0.0103984	0.0118849
LOC105377491	-0.0353633	-0.00819732
LOC105377492	-0.00276953	-0.00422784
LOC105377493	-0.0578145	0.0231288
LOC105377496	-0.026334	-0.0307965
LOC105377498	-0.026973	0.0220435
LOC105377499	-0.0252569	0.0161979
LOC105377500	0.00226547	-0.0083672
LOC105377502	-0.00331214	-0.00931685
LOC105377504	-0.0320117	0.0155747
LOC105377505	-0.042324	0.0235647
LOC105377506	-0.0364416	0.0114176
LOC105377507	-0.0211354	-0.00415517
LOC105377508	-0.0172661	-0.00875939
LOC105377509	-0.0485217	-0.0461804
LOC105377511	-0.017945	0.00552728
LOC105377518	-0.0241437	-0.0124052
LOC105377520	-0.0117079	0.0018575
LOC105377521	-0.00672653	-0.00474471
LOC105377523	0.00741909	0.00534487
LOC105377524	0.00378896	-0.0080274
LOC105377526	-0.00404337	-0.00262854
LOC105377527	0.00293269	-0.00319147
LOC105377528	-0.0143192	-0.020141
LOC105377529	-0.00235128	-0.00434162
LOC105377530	-0.0143152	0.0013084
LOC105377531	-0.0183432	0.0103338
LOC105377532	-0.00319169	0.00893371
LOC105377533	-0.00404964	0.00327473
LOC105377537	-0.0109274	0.0161036
LOC105377538	-0.0161422	0.0383931
LOC105377539	-0.00811135	0.0145736
LOC105377540	0.00799157	-0.074098
LOC105377541	0.00072986	-0.00560491
LOC105377542	-0.0163262	0.0069269
LOC105377547	-0.00817632	0.00435825
LOC105377549	-0.0210098	-0.0139655
LOC105377550	-0.00592713	-0.00132943
LOC105377551	-0.0102076	-0.00501176
LOC105377552	-0.0274255	-0.0103693
LOC105377553	0.0339267	-0.0549441
LOC105377554	0.00748509	-0.0113577
LOC105377555	0.00772627	-0.0118113
LOC105377557	0.0544514	-0.0529087
LOC105377561	-0.00500011	-0.00540878
LOC105377564	0.00590606	0.0140552
LOC105377565	-0.00732619	0.0253816
LOC105377566	-0.306122	0.132664
LOC105377567	0.0314035	0.0637442
LOC105377568	-0.0130882	0.0465993
LOC105377569	-0.000562925	0.0162773
LOC105377570	-0.00889997	0.00301015
LOC105377571	0.00280753	0.00395352
LOC105377572	-0.0339193	0.0615189
LOC105377573	-0.00370039	0.0142717
LOC105377574	0.03496	0.0231918
LOC105377576	-0.00776857	0.0142488
LOC105377578	-0.00120196	0.0035954
LOC105377579	-0.00771135	0.00728642
LOC105377580	-0.00849087	-0.000986034
LOC105377584	0.0220367	-0.0204482
LOC105377585	-0.00136807	-0.0322157
LOC105377586	-0.00561884	-0.00152859
LOC105377589	-0.015547	0.0113993
LOC105377590	-0.0326955	-0.0264457
LOC105377591	-0.0379396	0.0114988
LOC105377594	0.00741853	-0.0255541
LOC105377595	0.00223154	-0.00197432
LOC105377596	0.0127171	-0.0208274
LOC105377597	0.00305077	-0.00104583
LOC105377600	-0.0040282	-0.00415969
LOC105377601	0.00616739	0.000785071
LOC105377603	-0.00820836	0.00762458
LOC105377604	0.00186225	-0.00514424
LOC105377606	0.00248281	-0.0107065
LOC105377607	0.00971228	-0.0124235
LOC105377609	0.00472816	-0.00133738
LOC105377610	0.00780413	-0.00170347
LOC105377616	-0.0160463	0.00233978
LOC105377617	0.0017479	-0.0106077
LOC105377619	-0.000614915	-0.000467234
LOC105377620	-0.0221251	0.0128009
LOC105377621	0.00197035	-0.00391332
LOC105377622	0.0128923	-0.00458522
LOC105377623	0.00943595	-0.0312225
LOC105377626	-0.0090401	0.00335258
LOC105377628	0.0301773	-0.0286682
LOC105377631	0.0131873	-0.0244293
LOC105377632	0.0230988	-0.0361285
LOC105377633	0.0112113	-0.0113526
LOC105377635	-0.0192322	-0.000709213
LOC105377637	-0.00969384	0.00188984
LOC105377638	-0.0144848	0.00196597
LOC105377640	-0.00724489	-0.0022378
LOC105377641	0.0314215	-0.0134684
LOC105377642	-0.0205968	-0.0152157
LOC105377643	0.016727	-0.0295253
LOC105377644	0.00190638	-0.0111081
LOC105377645	-0.0810864	0.0575001
LOC105377646	-0.00561136	-0.00200927
LOC105377647	-0.0106932	-0.00636292
LOC105377649	-0.00810869	0.00232771
LOC105377650	-0.00815075	-0.00235568
LOC105377653	-0.0428757	0.00909169
LOC105377655	-0.0113302	0.00631024
LOC105377656	0.039977	-0.0271875
LOC105377659	-0.0110104	0.00100758
LOC105377662	0.00584234	-0.0025229
LOC105377663	-0.0182135	0.00513592
LOC105377664	-0.0010475	0.0247036
LOC105377665	-0.000326309	0.00743502
LOC105377666	-0.0176648	-0.00268904
LOC105377667	-0.0154601	-0.0027269
LOC105377668	0.00957028	-0.0068722
LOC105377669	-0.0139775	0.00333943
LOC105377673	-0.000204769	-0.0291981
LOC105377674	-0.0051719	-0.0207713
LOC105377675	-0.00837384	0.00286796
LOC105377682	-0.0079614	0.00301434
LOC105377683	-0.0129603	-0.027429
LOC105377684	0.0224058	-0.0394815
LOC105377685	0.012579	-0.0236328
LOC105377687	-0.00290788	-0.0135397
LOC105377688	0.00195987	-0.0171752
LOC105377689	-0.00347369	-0.00387402
LOC105377690	-0.00310141	-0.00104565
LOC105377691	-0.00233738	0.0138542
LOC105377692	0.00504107	-0.0158301
LOC105377694	-0.0339609	0.0301443
LOC105377695	-0.0074461	0.00160209
LOC105377696	-0.0364098	0.0218509
LOC105377697	0.00101255	-0.000321005
LOC105377698	0.00167747	-0.00769563
LOC105377699	0.00531703	-0.0101582
LOC105377700	0.0145252	-0.0205285
LOC105377701	-0.0625008	0.0159379
LOC105377702	-0.0170051	0.00297048
LOC105377703	-0.04837	0.0242848
LOC105377704	-0.035936	0.0193192
LOC105377705	-0.0158119	0.00226382
LOC105377706	-0.0259956	0.0106109
LOC105377707	-0.00920711	0.00805463
LOC105377708	-0.0180798	0.0101867
LOC105377709	-0.0221764	0.0144915
LOC105377710	-0.0274216	0.0247972
LOC105377711	-0.00146794	0.00377034
LOC105377712	-0.0135002	2.29319e-05
LOC105377713	-0.0126264	0.00148192
LOC105377714	0.000330403	-0.00223909
LOC105377716	0.00039493	0.0284035
LOC105377717	-0.00118766	0.00506321
LOC105377718	0.000522389	0.0246953
LOC105377719	-0.00405069	-0.000501743
LOC105377724	-0.038679	0.0255653
LOC105377727	-0.0225795	-0.0113763
LOC105377730	0.00534507	-0.0120003
LOC105377731	-0.00944874	0.00200583
LOC105377732	0.00430652	-0.0177475
LOC105377734	-0.0240924	0.00508367
LOC105377735	-0.0203158	-0.0106441
LOC105377736	-0.0460041	-0.00146641
LOC105377737	-0.0340777	-0.00312674
LOC105377739	0.0337387	-0.032679
LOC105377740	0.00548943	-0.00271726
LOC105377742	-0.00617982	-0.00720183
LOC105377743	-0.0796336	0.0325524
LOC105377744	-0.0903832	0.0473275
LOC105377746	-0.00437739	0.00543179
LOC105377747	-0.00574946	0.00842774
LOC105377748	-0.0254525	-0.00600766
LOC105377750	0.00486421	-0.0378949
LOC105377751	-0.189681	-0.0029645
LOC105377752	-0.0223182	0.0163575
LOC105377754	0.00292806	-0.00527618
LOC105377755	-0.0529122	0.0155502
LOC105377758	-0.0180061	-0.00148279
LOC105377761	-0.00331532	-0.00527325
LOC105377762	-0.0256042	-0.00137091
LOC105377763	-0.00708979	0.0083468
LOC105377764	-0.0210354	0.00708364
LOC105377765	0.00193643	-0.00891687
LOC105377766	-0.012528	0.00116259
LOC105377769	0.000574255	0.0125521
LOC105377771	-0.0205045	0.00219022
LOC105377772	-0.0694324	0.0124524
LOC105377773	-0.00182474	-2.52198e-05
LOC105377774	-0.0439693	0.0279102
LOC105377775	-0.103901	0.0441786
LOC105377776	-0.0501917	0.0228545
LOC105377777	-0.0329562	0.0104741
LOC105377779	-0.0141016	-0.0205883
LOC105377780	-0.0659341	-0.0217223
LOC105377781	-0.00246022	0.0023787
LOC105377782	-0.00660383	-0.00897471
LOC105377784	0.00300159	-0.0144912
LOC105377785	-0.0234322	0.00240393
LOC105377786	-0.0168797	0.00446318
LOC105377787	-0.027663	0.00561657
LOC105377788	-0.0327827	0.00200469
LOC105377789	-0.0792987	0.00744097
LOC105377790	-0.0495479	0.00925218
LOC105377791	-0.0185922	0.00140898
LOC105377792	-0.0471959	0.023506
LOC105377794	-0.0025507	-0.0115035
LOC105377795	-0.00353849	-0.0146592
LOC105377797	-0.00400516	-0.00866656
LOC105377800	-0.018072	0.00139208
LOC105377802	-0.033235	-0.00502511
LOC105377803	-0.0647362	0.0300268
LOC105377804	-0.0171508	0.00435241
LOC105377805	-0.0203466	0.0151737
LOC105377806	-0.0332649	0.00725574
LOC105377807	-0.0374875	0.00965307
LOC105377808	-0.00473593	0.00772583
LOC105377809	-0.0175646	0.00413837
LOC105377818	-0.0136629	-0.0100271
LOC105377825	-0.0187048	0.00568739
LOC105377827	-0.00513832	-0.00546115
LOC105377841	-0.0148345	-0.0183436
LOC105377842	0.00168486	-0.00392611
LOC105377847	0.00580744	-0.00503817
LOC105377848	0.00458682	-0.0106547
LOC105377849	0.00457491	-0.0300662
LOC105377851	0.025362	0.00202161
LOC105377852	0.0270642	-0.0203475
LOC105377854	-0.0305262	0.00925762
LOC105377855	-0.0252838	-0.000433603
LOC105377856	-0.0410856	0.0151873
LOC105377857	-0.0184324	-0.000834267
LOC105377859	-0.0112683	-0.0190006
LOC105377862	0.00299848	0.0210466
LOC105377863	-0.00345913	0.0136762
LOC105377864	0.00914286	0.0123584
LOC105377865	-0.00113826	-0.00960117
LOC105377866	0.00228594	-0.0421791
LOC105377867	-0.0746964	-0.0104813
LOC105377868	-0.00332663	-0.0123038
LOC105377871	0.0135185	-0.0084477
LOC105377872	0.0223717	-0.0100188
LOC105377874	-0.0281345	0.000821165
LOC105377875	-0.00922439	0.0107284
LOC105377876	-0.0133929	0.000288962
LOC105377877	-0.00269042	-0.000361619
LOC105377878	0.0055195	-0.00859215
LOC105377879	-0.00231403	-0.000555912
LOC105377882	-0.0044266	-0.00317952
LOC105377883	0.00228381	-0.00121704
LOC105377884	0.00392758	0.00456726
LOC105377885	0.00286064	-0.00523988
LOC105377886	-0.00305913	-0.00581871
LOC105377887	-0.00627449	-0.00761641
LOC105377888	0.00186696	-0.00300417
LOC105377889	-0.00852969	0.0079474
LOC105377890	-0.00380955	0.00590469
LOC105377891	-0.0187219	0.0223042
LOC105377892	-0.00490271	-0.000420204
LOC105377899	-0.0132139	-0.00278784
LOC105377900	-0.0163489	0.00351872
LOC105377901	-0.0791509	-0.0443563
LOC105377902	-0.039803	-0.036752
LOC105377904	0.0277951	-0.033784
LOC105377905	-0.0270645	0.00837506
LOC105377906	-0.0127235	-0.00955063
LOC105377907	0.00458355	-0.0266953
LOC105377908	0.00581308	-0.00643556
LOC105377909	0.0157023	-0.0065741
LOC105377910	-0.00216353	-0.0032934
LOC105377911	-0.0136588	0.000523281
LOC105377912	-0.0366039	0.0562694
LOC105377913	-0.00680072	-0.00124045
LOC105377915	0.00111254	0.00393287
LOC105377916	-0.00649165	-0.000913096
LOC105377917	0.0120865	-0.0159208
LOC105377918	0.0481713	-0.0756312
LOC105377919	-0.101535	0.0531068
LOC105377920	-0.0531881	0.0451785
LOC105377921	-0.0364573	0.00621647
LOC105377922	-0.0339313	0.00170884
LOC105377923	0.00253418	0.000734925
LOC105377925	-0.0088128	0.0041432
LOC105377926	-0.00591456	0.0103504
LOC105377928	-0.00866679	0.00462364
LOC105377929	-0.00452305	0.000621205
LOC105377930	0.0248151	-0.0102685
LOC105377931	-0.0133397	0.0127615
LOC105377932	-0.0274593	0.00952609
LOC105377933	-0.01246	0.00444856
LOC105377934	-0.0191782	-0.00858435
LOC105377935	-0.00467802	0.013402
LOC105377937	-0.0318811	0.0180672
LOC105377940	0.00405919	-0.0104765
LOC105377941	-0.00721156	-0.00706285
LOC105377942	-0.00951105	-0.00175464
LOC105377943	-0.013481	-0.0185135
LOC105377945	-0.00753052	-0.00636108
LOC105377946	0.0141326	-0.000598348
LOC105377950	0.0196608	-0.00227554
LOC105377951	0.0174069	-0.0229815
LOC105377954	0.00828172	-0.00565244
LOC105377957	0.0206476	-0.0200125
LOC105377958	0.0399321	-0.065452
LOC105377959	-0.00277103	0.00554578
LOC105377960	-0.00246403	0.00636175
LOC105377962	0.0123306	-0.00260741
LOC105377963	-0.0274152	0.00704526
LOC105377965	-0.0132026	-0.0127617
LOC105377966	-0.00545777	0.00744874
LOC105377967	-0.00840802	0.0083729
LOC105377968	-0.0196327	0.00963446
LOC105377969	-0.000125984	0.0128276
LOC105377970	-0.0335654	-0.000528976
LOC105377971	-0.0282936	-0.00509458
LOC105377972	-0.0475607	-0.0180579
LOC105377973	-0.0502437	-0.0109805
LOC105377974	-0.0400783	-0.0098996
LOC105377975	-0.0138375	-0.00924307
LOC105377976	-0.0347013	-0.0111226
LOC105377977	-0.00930549	-0.00410259
LOC105377979	0.00236049	0.00129738
LOC105377980	0.00179412	0.0144164
LOC105377981	0.0341861	-0.037565
LOC105377982	0.080436	-0.078023
LOC105377985	-0.0091429	0.0125081
LOC105377986	0.0190212	-0.0314854
LOC105377987	-0.0401568	-0.0117487
LOC105377988	-0.0147982	-0.00537128
LOC105377989	-0.0159116	-0.0134876
LOC105377990	-0.0153681	-0.0115444
LOC105377991	-0.0174545	-0.00287725
LOC105377992	-0.0119112	-0.0197322
LOC105377993	-0.012762	0.00141304
LOC105377994	-0.0602475	-0.0079792
LOC105377995	-0.00548469	-0.00204086
LOC105377996	-0.00904713	-0.00114476
LOC105377997	-0.028676	0.00671252
LOC105377999	-0.00696866	-0.00175225
LOC105378000	-0.00445333	-0.0073636
LOC105378001	-0.0160235	-0.0074674
LOC105378002	-0.0191077	0.000750531
LOC105378003	-0.0301269	0.00389887
LOC105378004	-0.016019	-0.00258875
LOC105378006	0.0254762	0.000487337
LOC105378007	0.00506838	-0.0017131
LOC105378008	8.30095e-05	-0.00960141
LOC105378009	-0.00235859	-0.0065887
LOC105378012	0.00226279	-0.00744347
LOC105378013	-0.00494413	-0.00241985
LOC105378015	-0.0171342	-0.00342307
LOC105378016	-0.00361439	-0.0114826
LOC105378019	0.000164553	-0.00375419
LOC105378021	-0.0029593	-0.00137456
LOC105378022	-0.0217654	-0.0139637
LOC105378025	-0.0162438	-0.000955027
LOC105378027	0.00565913	0.00534005
LOC105378029	-0.0698158	-0.0161326
LOC105378030	-0.0531981	-0.0149448
LOC105378031	-0.0418255	-0.0254458
LOC105378033	-0.00411299	0.00363914
LOC105378034	-0.0151599	-0.00266718
LOC105378035	-0.0157288	-0.00209298
LOC105378036	-0.000936922	-0.00433759
LOC105378038	0.0010509	0.0103302
LOC105378039	-0.00571234	0.00253571
LOC105378042	-0.0458099	0.0229918
LOC105378044	-0.0216321	0.0249238
LOC105378045	-0.0109584	0.0149287
LOC105378046	-0.00287292	-0.00495301
LOC105378047	-0.00249628	0.000651245
LOC105378048	-0.0024076	0.00447695
LOC105378049	0.0548581	-0.0575936
LOC105378050	-0.00319371	3.98599e-05
LOC105378051	-0.00627029	0.00702173
LOC105378053	-0.0166912	-0.0254863
LOC105378054	-0.0143057	-0.00194449
LOC105378055	-0.00960067	-0.012185
LOC105378056	0.000314952	-0.00740325
LOC105378057	-0.0215424	0.0160846
LOC105378058	-0.034778	0.0124352
LOC105378059	-0.0267631	-0.00224327
LOC105378060	-0.0174672	-0.0145119
LOC105378061	0.00387812	0.000170128
LOC105378067	-0.00578817	-0.0142976
LOC105378068	0.00105415	-0.00524038
LOC105378071	0.00929938	-0.00700096
LOC105378072	-0.00394992	0.0114577
LOC105378074	-0.0156459	0.0105273
LOC105378075	-0.0280622	0.00882479
LOC105378077	-0.0377507	0.020145
LOC105378078	-0.015855	-0.00342532
LOC105378079	-0.0132498	-0.0113275
LOC105378080	0.00763553	-0.0126025
LOC105378081	0.00039042	-0.0131735
LOC105378082	-0.0557636	0.0267547
LOC105378083	-0.0242143	0.0120986
LOC105378085	-0.00604242	0.0169468
LOC105378086	0.00166458	0.0139298
LOC105378087	-0.0168484	0.0104243
LOC105378089	-0.000784089	-0.00418933
LOC105378090	0.00654782	0.00951296
LOC105378093	-0.00601808	-0.00236004
LOC105378094	-0.0240462	0.0170328
LOC105378095	-0.0104452	-0.00453992
LOC105378096	-0.00574348	0.00542336
LOC105378097	-0.0121219	0.00386726
LOC105378098	-0.0137392	-0.000376621
LOC105378099	0.00925098	-0.0050927
LOC105378100	0.00336009	-0.00087141
LOC105378101	0.0199616	-0.0442472
LOC105378102	0.0172188	-0.01798
LOC105378103	-0.024124	0.00277608
LOC105378106	0.00764363	-0.0148443
LOC105378108	0.0095232	-0.00617404
LOC105378111	0.0359287	0.0102521
LOC105378112	0.030584	-0.0111328
LOC105378114	-0.121674	0.0749687
LOC105378115	-0.0165455	0.0121534
LOC105378116	-0.00246538	0.00709769
LOC105378118	0.0202492	-0.0386255
LOC105378119	0.0326795	-0.033515
LOC105378120	-0.0385218	0.000899065
LOC105378121	-0.106825	0.0298798
LOC105378122	-0.00945928	-0.00281344
LOC105378124	0.00314105	-0.00144082
LOC105378130	0.00842423	-0.00297125
LOC105378132	-0.0088089	0.0145722
LOC105378133	-0.00196713	-0.000907512
LOC105378134	-0.00768919	-0.00921073
LOC105378141	-0.00584829	0.000378046
LOC105378142	-0.00534327	0.00531407
LOC105378146	-0.0127006	-0.018849
LOC105378147	-0.0246056	0.0022517
LOC105378148	-0.0213841	0.00765965
LOC105378149	0.00305017	0.00311208
LOC105378151	-0.00343641	0.00173695
LOC105378152	0.00961365	-0.00830118
LOC105378154	-0.0809156	0.0633161
LOC105378155	-0.128161	0.0386346
LOC105378156	-0.0280674	0.000906046
LOC105378157	-0.109211	0.05131
LOC105378158	-0.00294537	-0.00395724
LOC105378159	-0.00872144	-0.0234889
LOC105378161	-0.0238747	0.0189527
LOC105378172	-0.00477373	0.00706604
LOC105378173	-0.0030516	-0.00122489
LOC105378175	-0.000313203	-0.00840367
LOC105378176	-0.0349923	0.0139931
LOC105378177	-0.0161768	-0.0126762
LOC105378178	-0.0077675	-0.00080055
LOC105378179	0.0229644	-0.0339692
LOC105378180	-0.000274293	0.00991756
LOC105378181	-0.0230939	0.0123035
LOC105378182	-0.0383149	0.014294
LOC105378193	0.00359044	0.0104008
LOC105378195	-0.000239055	0.00626039
LOC105378196	-0.002958	-0.00224548
LOC105378197	-0.0303058	0.0150657
LOC105378198	-0.0147871	0.00407105
LOC105378199	-0.0427214	0.0199856
LOC105378201	-0.0430374	0.0269567
LOC105378202	-0.075374	0.0202231
LOC105378203	-0.02066	0.00676294
LOC105378204	-0.00269253	-0.00862436
LOC105378205	-0.0239741	0.00742735
LOC105378206	-0.0266518	-0.00712429
LOC105378207	-0.0769385	0.0337087
LOC105378208	-0.109697	0.0407791
LOC105378209	-0.0583012	0.0157822
LOC105378210	-0.0591312	0.00670034
LOC105378211	0.00095118	0.00140262
LOC105378212	-0.0183594	-0.0028765
LOC105378214	-0.0113567	-0.043003
LOC105378215	-0.0214318	0.00157799
LOC105378216	-0.00409392	-0.00600598
LOC105378217	0.0305104	-0.0212997
LOC105378218	-0.0276033	0.0088667
LOC105378219	-0.0105592	-0.000797404
LOC105378220	-0.0141708	0.00280432
LOC105378221	-0.0121558	0.0090457
LOC105378223	-0.0102172	0.00362629
LOC105378225	0.000182873	-0.0227607
LOC105378226	-0.00654836	-0.0109356
LOC105378227	-0.00385707	0.00481655
LOC105378228	0.000249683	0.00808574
LOC105378229	-0.0262666	0.0155262
LOC105378230	0.0067999	-0.000139748
LOC105378231	-0.0494846	0.0220049
LOC105378232	-0.0267731	0.00784687
LOC105378233	-0.0223825	0.0102866
LOC105378235	-0.0115501	-0.00421644
LOC105378237	-0.00464213	-0.0314201
LOC105378239	-0.00124594	-0.000129076
LOC105378246	-0.014181	0.00688402
LOC105378247	-0.00319727	-0.00589262
LOC105378248	-0.00751179	0.0103186
LOC105378250	-0.00255402	0.0174282
LOC105378251	-0.027553	0.00293186
LOC105378252	-0.0263177	0.000920563
LOC105378254	-0.0282465	-0.00956142
LOC105378255	-0.0151764	0.00924647
LOC105378256	-0.00198008	0.00576864
LOC105378257	-0.00626123	-0.00513421
LOC105378258	-0.00207877	0.000994737
LOC105378259	0.0141625	-0.0238874
LOC105378260	-0.0113008	0.000327326
LOC105378267	-0.015305	-0.0021394
LOC105378268	0.00147261	-0.00565254
LOC105378270	-0.00847566	-0.0119564
LOC105378271	-0.00478822	-0.0152309
LOC105378272	-0.00013553	0.0132114
LOC105378273	0.00680586	0.00347394
LOC105378274	-0.00589272	0.00882225
LOC105378278	-0.0145723	0.00457202
LOC105378280	-0.0340652	0.017179
LOC105378281	0.0181557	-0.00627039
LOC105378282	0.005435	-0.014171
LOC105378283	0.00249531	-0.00964598
LOC105378285	-0.0166734	0.00280421
LOC105378286	-0.00802054	0.0054173
LOC105378287	0.0147462	-0.0166969
LOC105378288	-0.00763613	0.00395024
LOC105378289	-0.00287605	0.00159719
LOC105378294	-0.0514342	0.0237776
LOC105378295	-0.0357951	0.0162333
LOC105378296	-0.00828135	0.00102481
LOC105378297	0.00469915	-0.0122767
LOC105378300	-0.00133085	-0.00954415
LOC105378301	-0.0138093	-0.0102083
LOC105378302	-0.0179496	0.0147651
LOC105378303	0.00303933	0.000977361
LOC105378304	-0.0124522	0.00956444
LOC105378305	0.0411794	-0.0549113
LOC105378308	-0.00435567	-0.00220829
LOC105378311	0.0469484	-0.0257493
LOC105378313	-0.00327861	-0.00686862
LOC105378315	-0.0529901	0.0177499
LOC105378317	-0.0154311	-0.00973958
LOC105378318	-0.0156397	-0.0136678
LOC105378319	0.00755949	-0.00315381
LOC105378321	-0.0164756	-0.022768
LOC105378322	-0.0502442	0.00709188
LOC105378323	-0.0130784	0.0042784
LOC105378324	-0.0606897	0.0397627
LOC105378325	-0.00183719	-0.0124349
LOC105378326	-0.0162201	-0.00473009
LOC105378327	-0.0372598	0.00750229
LOC105378329	-0.0322091	0.00408799
LOC105378330	-0.0457482	0.0221736
LOC105378331	-0.0117933	0.00672446
LOC105378332	-0.0485124	-0.0137621
LOC105378333	0.022681	-0.0137401
LOC105378334	-0.0635573	-0.00108848
LOC105378335	-0.0328878	-0.00563735
LOC105378336	-0.0158088	0.0132783
LOC105378340	-0.0026976	-0.0462097
LOC105378341	-0.00209723	-0.0009986
LOC105378342	-0.00525097	-0.00295781
LOC105378343	-0.033463	0.0174769
LOC105378344	0.0105148	-0.0242837
LOC105378345	0.010257	-0.0357738
LOC105378351	0.00199187	0.00641885
LOC105378352	0.00178925	-0.00390501
LOC105378353	-0.00768416	-0.00536354
LOC105378355	0.0230711	0.0166679
LOC105378357	-0.00896738	0.00919193
LOC105378358	-0.00598273	-0.012663
LOC105378359	-0.0181129	-0.000619177
LOC105378360	0.00577283	-0.00233405
LOC105378361	-0.00883328	-0.00274462
LOC105378362	-0.0298823	0.015225
LOC105378363	-0.0240567	0.00393667
LOC105378364	0.00925059	-0.0311039
LOC105378367	0.0151525	-0.0384649
LOC105378368	-0.16141	0.0599674
LOC105378369	-0.0320939	0.0129213
LOC105378370	-0.127386	0.0535894
LOC105378371	-0.0471703	0.0174004
LOC105378372	-0.00517585	-0.0112345
LOC105378374	-0.0125023	-0.00332309
LOC105378375	0.066501	-0.0471905
LOC105378376	0.0470837	-0.0390819
LOC105378377	-0.00928326	-0.00601961
LOC105378378	0.00485748	-0.0162906
LOC105378380	-0.0057506	-0.00927312
LOC105378381	-0.0353029	0.00729931
LOC105378382	0.0422947	-0.070719
LOC105378384	-0.0206953	-0.00588092
LOC105378385	-0.0179489	0.010752
LOC105378389	-0.00974008	0.00398045
LOC105378390	-0.0408205	0.0050042
LOC105378391	-0.0424667	0.0141214
LOC105378395	-0.0127966	0.00423352
LOC105378400	-0.00802233	-0.0128241
LOC105378403	-0.00598435	0.000507589
LOC105378404	-0.0404832	0.00609365
LOC105378405	-0.0245645	-0.00534978
LOC105378406	0.00286233	-0.00376677
LOC105378407	-0.0143844	0.00155423
LOC105378408	-0.00785419	-0.00187395
LOC105378409	-0.0101012	0.00134696
LOC105378410	-0.0270626	0.0194327
LOC105378413	0.00139613	0.00499343
LOC105378415	-0.01504	0.00249212
LOC105378416	-0.00620066	0.00819833
LOC105378417	-0.00171829	-0.00811207
LOC105378418	-0.000576744	0.00268889
LOC105378419	-0.0325476	-0.0145924
LOC105378421	-0.00581539	0.0053487
LOC105378422	-0.00522709	0.00547999
LOC105378423	-0.00756844	0.00248313
LOC105378425	0.0105659	-0.0154727
LOC105378427	0.00257234	-0.0216913
LOC105378428	-0.0256331	0.0170386
LOC105378429	-0.00775231	-0.00207966
LOC105378430	-0.00587944	-0.00752151
LOC105378431	0.0196623	-0.0434962
LOC105378433	0.0853	-0.0837478
LOC105378434	-0.00579757	0.0067
LOC105378437	-0.0386617	0.0187722
LOC105378440	0.0168237	-0.0133995
LOC105378441	-0.00386531	-0.00252142
LOC105378443	-0.00302071	-0.00380939
LOC105378444	-0.0186552	0.00543115
LOC105378445	-0.00845574	0.0083006
LOC105378446	-0.00325178	-0.00545984
LOC105378447	-0.00489766	-0.0101818
LOC105378448	-0.0179916	0.00231066
LOC105378450	-0.022394	-0.00382806
LOC105378452	-0.0471767	-0.00727834
LOC105378453	0.0176119	0.0105341
LOC105378454	-0.0277121	-0.0166046
LOC105378456	-0.0174341	0.0148915
LOC105378458	-0.000729119	0.000386243
LOC105378459	0.00199206	-0.00978963
LOC105378460	-0.000816699	-0.00724185
LOC105378461	-0.00451026	0.00406958
LOC105378462	-0.00943884	0.00608969
LOC105378463	-0.0183973	-0.011522
LOC105378464	-0.0043628	0.000249919
LOC105378465	-0.00806095	0.00404511
LOC105378466	-0.00459994	0.00773446
LOC105378468	-0.000599243	-0.0027605
LOC105378469	-0.00587118	-0.00182339
LOC105378472	-0.0138219	0.0139885
LOC105378473	-0.0363961	0.0150741
LOC105378474	-0.00293231	-0.0064649
LOC105378477	-0.0039116	-0.0081248
LOC105378480	0.00546311	-0.00425896
LOC105378481	0.00408245	-0.00705581
LOC105378483	0.000321055	-0.00233443
LOC105378484	-0.00115448	-0.00909581
LOC105378485	0.00156996	-0.0140129
LOC105378486	0.00985126	-0.0449063
LOC105378487	-0.0315322	0.00674031
LOC105378488	0.0160441	-0.0140302
LOC105378489	-0.011557	0.00725823
LOC105378490	-0.0163755	0.00222832
LOC105378491	-0.0179113	0.00419322
LOC105378494	-0.00717282	0.0156734
LOC105378495	-0.00203384	0.00873902
LOC105378496	-0.00979773	-0.00203008
LOC105378497	-0.0546974	0.0263123
LOC105378498	-0.0224085	0.0139105
LOC105378501	-0.00954227	0.00682041
LOC105378503	0.0445591	-0.0319325
LOC105378506	-0.0332886	0.0221367
LOC105378507	0.0122601	0.00185321
LOC105378508	0.00614586	-0.00456782
LOC105378511	0.00230268	0.00735863
LOC105378512	-0.000628813	-0.00906408
LOC105378513	-0.0065074	0.00579864
LOC105378514	-0.00333167	0.00109859
LOC105378515	0.0149249	0.00604964
LOC105378516	0.0114589	0.017004
LOC105378517	-0.0180464	0.0184298
LOC105378519	0.00803389	-0.0153092
LOC105378520	-0.0070367	0.00810015
LOC105378521	-0.00800728	0.00504082
LOC105378524	-0.0800151	-0.00681131
LOC105378525	0.00406099	0.0458143
LOC105378526	0.0264181	-0.0302414
LOC105378527	0.038684	-0.0168057
LOC105378529	-0.00825592	-0.0142866
LOC105378530	-0.00360225	-0.0100434
LOC105378531	-0.0406102	-0.00523342
LOC105378532	-0.00629436	0.00252863
LOC105378536	-0.000363762	0.00339817
LOC105378537	-0.0201376	0.0135003
LOC105378538	-0.0616182	0.0146203
LOC105378539	-0.0216758	-0.0140134
LOC105378540	-0.000179883	0.00128557
LOC105378548	-0.000180228	-0.0273917
LOC105378549	0.00544264	-0.0364734
LOC105378550	0.0465235	-0.0543236
LOC105378551	0.0408287	-0.0470056
LOC105378552	0.0393308	-0.0429035
LOC105378553	-0.0253708	0.0336292
LOC105378554	-0.00817629	0.0132838
LOC105378558	-0.0132096	0.00215519
LOC105378559	-0.0590074	0.0246301
LOC105378561	-0.025609	0.0120059
LOC105378563	-0.0333008	0.00562298
LOC105378564	-0.00601158	-0.0055294
LOC105378567	-0.00458754	-0.0127333
LOC105378568	-0.0145917	0.000628288
LOC105378570	0.00335111	3.11035e-05
LOC105378571	-0.0494496	0.0278075
LOC105378572	-0.00400294	0.047047
LOC105378573	-0.0360417	0.0105313
LOC105378574	-0.0176793	0.00497046
LOC105378575	-0.0461326	0.0103109
LOC105378576	-0.0695188	0.0529942
LOC105378577	0.00786284	-0.012919
LOC105378578	-0.0158003	0.00363887
LOC105378579	-0.00736668	-0.00374234
LOC105378580	-0.0303502	0.00239294
LOC105378581	-0.0271783	-0.00521772
LOC105378582	-0.00607045	0.00496693
LOC105378583	-0.000860684	-0.000167828
LOC105378584	-0.0239843	0.0108078
LOC105378585	-0.0103677	-0.0234239
LOC105378586	-0.0862566	0.0522123
LOC105378587	-0.00789402	-0.00108679
LOC105378588	0.00820706	-0.00693185
LOC105378589	-0.0391058	0.0457226
LOC105378590	-0.0074429	0.00246977
LOC105378592	-0.00513669	0.00114988
LOC105378593	-0.0498614	0.00892514
LOC105378594	-0.0147271	0.00271299
LOC105378595	-0.0424232	0.0326248
LOC105378597	-0.0405876	0.0185487
LOC105378598	-0.0342501	-0.00893626
LOC105378604	0.0302577	-0.0317533
LOC105378605	0.0355257	-0.0390724
LOC105378606	0.0246391	-0.027793
LOC105378611	-0.00113541	-0.0132619
LOC105378612	0.00401504	-0.00593976
LOC105378613	-0.010525	-0.00950854
LOC105378614	0.0125157	-0.00950951
LOC105378616	0.0105234	-0.0211115
LOC105378621	-0.00925293	0.0134671
LOC105378622	0.00382971	0.00795613
LOC105378623	-0.00998275	0.00696177
LOC105378624	-0.00572998	0.0128709
LOC105378625	0.00132751	0.00638141
LOC105378626	-0.00262999	-0.00279982
LOC105378627	0.0026583	-0.0130817
LOC105378628	-0.00345517	-0.0110035
LOC105378629	-0.00346324	-0.00352516
LOC105378630	-0.00339242	-0.00741834
LOC105378631	-0.0106734	0.00443692
LOC105378632	-0.00454238	0.00196901
LOC105378633	-0.018357	0.00615858
LOC105378634	-0.0313719	0.0390976
LOC105378635	0.00277523	-0.00791248
LOC105378636	0.0405099	-0.0223358
LOC105378637	-0.0801969	0.0453682
LOC105378638	-0.018257	0.00524847
LOC105378641	-0.00774799	-0.00710713
LOC105378642	-0.0279162	-0.00293337
LOC105378643	-0.010039	0.00470191
LOC105378644	0.000564717	0.000749021
LOC105378645	-0.044752	0.0262107
LOC105378646	-0.0071175	-0.00276089
LOC105378647	-0.00988713	0.000669412
LOC105378648	9.24553e-05	-0.00148259
LOC105378650	-0.00845713	0.00320637
LOC105378651	-0.0134106	0.00685724
LOC105378652	-0.0191147	0.0151717
LOC105378653	-0.0424497	0.00638931
LOC105378654	-0.00910305	-0.000330298
LOC105378655	0.00651506	-0.0101622
LOC105378657	0.0219032	-0.032591
LOC105378659	-0.0110844	-0.00423944
LOC105378661	-0.0531379	0.0222745
LOC105378662	-0.0196101	0.0250131
LOC105378663	-0.000788332	-0.000831019
LOC105378664	-0.0336913	0.0954422
LOC105378665	-0.0209552	-0.0128081
LOC105378666	-0.0105477	0.00519228
LOC105378667	-0.0124263	0.00282307
LOC105378669	0.000827094	-0.0113221
LOC105378671	-0.0231564	0.00411701
LOC105378672	0.00960615	-0.0377328
LOC105378673	-0.0287143	0.000340039
LOC105378674	-0.0149669	0.00994169
LOC105378675	-0.0277087	0.0206993
LOC105378676	-0.00598499	-0.00274616
LOC105378678	-0.0175243	-0.00496799
LOC105378679	-0.0882457	0.0488501
LOC105378680	-0.0333339	-0.00293174
LOC105378681	-0.000519013	-0.00141991
LOC105378683	-0.00790134	0.0121303
LOC105378684	-0.00551084	-0.00128095
LOC105378685	-0.0150256	-0.00937253
LOC105378686	-0.00539892	-0.00725312
LOC105378687	-0.0140055	-0.0356794
LOC105378688	-0.0206794	0.00625659
LOC105378689	-0.00964964	-0.00818723
LOC105378690	-0.00638546	-0.0159439
LOC105378691	-0.00458806	0.00240766
LOC105378692	-0.00782389	0.000270792
LOC105378693	0.00202739	-0.0106227
LOC105378694	-0.0111027	0.00658611
LOC105378695	-0.00606539	0.000562524
LOC105378696	-0.000151455	-0.00349762
LOC105378698	0.000751334	-0.00509478
LOC105378700	-0.0119591	0.0110475
LOC105378701	-0.0358283	0.012697
LOC105378706	-0.038363	0.0108611
LOC105378707	-0.0114464	0.0074696
LOC105378708	-0.00268722	-0.00132841
LOC105378711	-0.00922547	0.00476153
LOC105378712	-0.00490406	-0.0024778
LOC105378714	-0.0216374	0.00317312
LOC105378715	-0.0497603	-0.009906
LOC105378716	-0.00488446	-0.00215516
LOC105378717	-0.0280117	0.0295455
LOC105378718	0.00193116	0.0104467
LOC105378719	-0.00369738	0.00694638
LOC105378720	0.0129169	-0.0344613
LOC105378721	-0.0509244	0.0207928
LOC105378722	-0.000876299	0.00315053
LOC105378723	-0.0267503	0.0214476
LOC105378724	0.00110547	-0.000864033
LOC105378725	-0.0429725	0.075156
LOC105378726	-0.0423983	0.0604755
LOC105378727	-0.0148274	0.0103217
LOC105378728	-0.0312444	0.0477366
LOC105378729	-0.0159781	0.00953993
LOC105378730	-0.0634234	0.0464046
LOC105378731	-0.0775129	0.0491465
LOC105378732	-0.0391203	0.0278814
LOC105378735	-0.00405405	-0.00018045
LOC105378736	0.0013782	-0.00784005
LOC105378742	0.0214524	-0.0176873
LOC105378744	0.00981527	-0.0210471
LOC105378745	-0.00347437	0.00262306
LOC105378746	-0.0213216	0.00791899
LOC105378747	-0.00725822	0.0131335
LOC105378748	0.0108535	0.00969847
LOC105378749	0.000624414	0.00546634
LOC105378750	-0.0311826	0.00714542
LOC105378751	-0.0637347	-0.00922592
LOC105378752	-0.0141706	-9.19229e-05
LOC105378753	-0.0151833	-0.0107684
LOC105378755	-0.00529467	-0.00259581
LOC105378756	-0.0193446	-0.00551205
LOC105378757	-0.00288652	-0.0160369
LOC105378758	-0.00673331	0.00534349
LOC105378759	0.0298628	-0.0604949
LOC105378762	-0.00183221	-0.0328253
LOC105378763	0.00111212	-0.0545409
LOC105378764	0.0105181	-0.00502852
LOC105378765	0.0499044	-0.0925256
LOC105378766	0.00050307	-0.0157185
LOC105378767	0.00406953	-0.00145224
LOC105378768	-0.00237803	0.000989684
LOC105378774	-0.0177867	0.00995786
LOC105378775	-0.00183296	-0.0102944
LOC105378777	-0.0223422	0.00746789
LOC105378778	-0.0130554	-0.00161724
LOC105378779	-0.0278552	0.0182271
LOC105378781	0.00635795	0.000183763
LOC105378782	0.00830428	-0.00773471
LOC105378783	-0.0165998	0.00460738
LOC105378784	-0.0102183	-0.00213175
LOC105378785	-0.00772984	-0.00731058
LOC105378786	-0.00636772	-0.00631651
LOC105378787	-0.0179068	-0.00397462
LOC105378789	0.00222616	-0.0031112
LOC105378791	-0.0273606	-0.0135365
LOC105378792	-0.0723227	-0.0155824
LOC105378793	-0.00693544	-0.00634631
LOC105378794	-0.00403837	0.00696614
LOC105378796	-0.056705	0.0175773
LOC105378797	-0.0594181	0.0139561
LOC105378798	-0.0633418	0.0190753
LOC105378803	-0.0164938	-0.00780941
LOC105378804	-0.0389386	0.000989935
LOC105378805	-0.0386819	0.0105359
LOC105378806	-0.00555326	0.00983957
LOC105378807	0.00255765	-0.0201843
LOC105378808	-0.0249987	-0.0376826
LOC105378809	-0.0505986	-0.0592086
LOC105378810	0.00597715	0.00103293
LOC105378812	-0.00405341	0.0168685
LOC105378814	-0.0598264	-0.0126179
LOC105378815	-0.128819	-0.0310945
LOC105378816	-0.0182839	-0.00390914
LOC105378817	-0.00674124	0.00118893
LOC105378818	0.0064308	-0.0446858
LOC105378819	-0.0278848	0.00811182
LOC105378820	-0.013108	0.00843204
LOC105378822	-0.00759764	0.00874838
LOC105378823	-0.0689681	0.00704283
LOC105378824	-0.0303345	0.0139944
LOC105378825	-0.00593234	0.00275951
LOC105378826	-0.00463069	0.0047014
LOC105378827	-0.000318955	-0.00166826
LOC105378828	-0.021678	-0.0234725
LOC105378830	-0.0510569	0.00340471
LOC105378832	-0.0194216	-0.0083835
LOC105378833	-0.00955716	-0.000901001
LOC105378834	-0.0115628	-0.00127739
LOC105378835	-0.00548759	-0.0101497
LOC105378836	-0.0311563	-0.00661824
LOC105378837	-0.0378208	-0.0113121
LOC105378838	-0.00390682	-0.00658384
LOC105378839	-0.013118	-0.031494
LOC105378840	-0.0109239	-0.00268371
LOC105378841	-0.00765716	-0.00647237
LOC105378842	0.0286877	-0.0286074
LOC105378844	-0.012003	0.00767386
LOC105378845	-0.101662	0.0400269
LOC105378846	-0.0256221	0.00405959
LOC105378847	-0.0143603	-0.00270708
LOC105378849	0.019054	-0.0200766
LOC105378853	-0.0669546	0.00101923
LOC105378854	-0.0290831	-0.00440341
LOC105378855	-0.0489125	-0.00341027
LOC105378856	-0.00209661	-0.00616838
LOC105378857	0.0028106	0.00560993
LOC105378858	0.00832325	-0.00372869
LOC105378860	0.0245931	-0.011458
LOC105378861	0.0244423	-0.0204649
LOC105378862	0.00881401	-0.00493839
LOC105378863	-0.0223757	0.00344722
LOC105378866	-0.00225712	-0.0230013
LOC105378867	-0.0398379	-0.0256399
LOC105378868	-0.0220228	-0.041655
LOC105378869	-0.00766203	-0.0340597
LOC105378870	-0.00621567	-0.0108136
LOC105378871	-0.00550042	-0.00499363
LOC105378872	-0.0219709	0.0124018
LOC105378877	-0.000991867	-0.0212327
LOC105378882	-0.00577034	-0.00530569
LOC105378890	-0.00493346	-0.0139761
LOC105378891	0.00499044	-0.0097411
LOC105378892	0.00129617	-0.00597611
LOC105378894	0.0350049	-0.012863
LOC105378895	0.00286381	-0.00146192
LOC105378896	-0.01646	0.0152969
LOC105378897	-0.0203328	0.0172647
LOC105378898	-0.0179218	0.00913995
LOC105378902	-0.0164595	0.00316206
LOC105378904	0.002618	0.00114924
LOC105378905	-0.025861	0.0154556
LOC105378906	-0.00834942	0.00150221
LOC105378909	-0.0106314	-0.000869285
LOC105378910	-0.00765984	0.000853021
LOC105378911	-0.0199487	0.00664414
LOC105378912	0.00887984	-0.0112125
LOC105378913	-0.00571108	-0.0104087
LOC105378914	-0.0292447	0.00621027
LOC105378916	-0.0110767	0.0093445
LOC105378917	0.00532118	0.000900604
LOC105378918	-0.00540799	-3.40225e-05
LOC105378920	-0.000484905	-0.00116581
LOC105378921	0.00163593	-0.0142274
LOC105378922	-0.00668161	-0.00777597
LOC105378923	0.00944363	-0.0210352
LOC105378924	-0.0162472	0.00891478
LOC105378929	-0.00920451	0.00859614
LOC105378930	0.00436883	-0.00400025
LOC105378934	-0.0339385	-0.00491463
LOC105378935	-0.0493991	-0.0295112
LOC105378936	0.00797405	-0.0203108
LOC105378938	0.00476111	-0.0152205
LOC105378941	-0.0539801	0.00636728
LOC105378943	0.0182154	-0.0164389
LOC105378945	-0.0311277	0.0145031
LOC105378946	-0.0119007	0.00448811
LOC105378947	-0.00250053	0.000218441
LOC105378948	-0.0636032	-0.00286886
LOC105378949	-0.0088611	0.0214713
LOC105378950	-0.00869015	0.00646753
LOC105378951	-0.0143115	-0.0123616
LOC105378954	0.0282991	-0.000559465
LOC105378956	-0.00170744	-0.0165616
LOC105378957	-0.0136169	0.00715387
LOC105378958	-0.0143035	0.0121028
LOC105378963	0.00352526	-0.0109256
LOC105378964	0.00199697	-0.00381497
LOC105378967	-0.0140672	-0.00305508
LOC105378968	0.00987491	-0.0200827
LOC105378969	0.0075416	-0.0249379
LOC105378972	-0.00710997	0.00341308
LOC105378973	-0.0448461	-0.00325371
LOC105378975	-0.013767	0.00787341
LOC105378976	0.00713651	0.039551
LOC105378977	-0.00892038	0.00094071
LOC105378978	-0.00803511	0.0196226
LOC105378981	0.00394578	-0.00540092
LOC105378982	-0.0041661	-0.00478264
LOC105378983	-0.00494746	0.0025314
LOC105378986	0.00384102	0.00741149
LOC105378987	-0.0272563	-0.00837242
LOC105378988	-0.0375035	0.00466804
LOC105378989	-0.0697849	-0.0259759
LOC105378990	-0.0643008	-0.0280091
LOC105378991	-0.0376128	0.0027114
LOC105378992	0.0232107	-0.0424084
LOC105378994	0.01129	-0.0110837
LOC105378996	0.0265208	-0.0441606
LOC105378997	0.0187455	-0.0290364
LOC105379000	0.00206853	0.0059096
LOC105379001	-0.0244306	0.00637398
LOC105379002	-0.0047205	-0.00261487
LOC105379003	-0.0226327	0.0230013
LOC105379004	-0.015238	0.0101964
LOC105379005	-0.0149184	0.0023873
LOC105379006	-0.013319	0.00134631
LOC105379008	-0.0412164	-0.0122227
LOC105379009	-0.0133101	0.00490264
LOC105379010	-0.0350286	-0.000227513
LOC105379011	-0.0293094	0.00585105
LOC105379012	-0.0106582	-0.00916188
LOC105379013	-0.0135516	-0.0012114
LOC105379014	-0.0502554	0.014851
LOC105379015	-0.0342316	0.00473441
LOC105379016	0.0129899	-0.0372573
LOC105379020	0.00257893	-0.00800274
LOC105379021	0.0160612	-0.0197715
LOC105379023	0.00545006	-0.0191493
LOC105379025	-0.00855564	-0.00302616
LOC105379028	-0.0102751	0.00106746
LOC105379029	-0.0272366	0.00863629
LOC105379031	-0.0186804	0.00775931
LOC105379032	-0.014011	-0.0210314
LOC105379034	-0.00116789	-0.00513493
LOC105379035	-0.0103267	-0.0175353
LOC105379036	-0.027806	-0.0191727
LOC105379037	-0.104492	-0.00798693
LOC105379038	-0.00511094	0.00210563
LOC105379039	-0.0109589	-0.00240586
LOC105379040	0.00242302	-0.00494409
LOC105379041	0.0186774	0.00739158
LOC105379042	-0.00237889	0.00458472
LOC105379043	-0.00104713	0.00750358
LOC105379044	0.00443825	-0.00440956
LOC105379045	-0.0385817	0.00537616
LOC105379046	-0.0181329	-0.00106615
LOC105379047	-0.0141254	0.00927885
LOC105379048	0.00226125	-0.00775401
LOC105379049	-0.0223624	0.0274923
LOC105379050	-0.0139661	0.00305186
LOC105379051	-0.00230168	-0.0014655
LOC105379052	-0.000301621	-0.0049863
LOC105379053	-0.00318132	-0.000734356
LOC105379054	0.19852	-0.103103
LOC105379056	0.00202566	0.000240583
LOC105379057	-0.0397445	0.0289148
LOC105379058	-0.0067258	-0.0180584
LOC105379059	-0.0199702	-0.00819611
LOC105379060	-0.038875	-0.0166721
LOC105379063	0.0101207	-0.00682465
LOC105379064	0.00413227	0.00510906
LOC105379065	-0.0133484	-0.0112927
LOC105379066	0.00212109	-0.00334583
LOC105379067	0.0196911	0.005604
LOC105379068	0.0271955	-0.0217598
LOC105379069	0.0368889	-0.0109001
LOC105379070	0.0313961	-0.0271242
LOC105379071	-0.00650918	-0.00962441
LOC105379072	0.0206805	0.00493627
LOC105379073	-0.00739378	0.000923591
LOC105379074	-0.00712323	0.00437921
LOC105379075	-0.00490549	0.0016486
LOC105379078	-0.00412994	0.0156902
LOC105379079	-0.0027126	0.00464073
LOC105379080	-0.0194517	0.00411851
LOC105379081	-0.00449891	-0.000641415
LOC105379082	-0.0111507	-0.0175612
LOC105379083	-2.14628e-05	-0.0118245
LOC105379084	-0.0761557	0.0391081
LOC105379085	-0.0339669	-0.0165784
LOC105379086	-0.0325933	-0.00201436
LOC105379087	0.000113833	-0.0164329
LOC105379088	-0.0260668	-0.0061592
LOC105379090	-0.00514423	0.0157305
LOC105379092	-0.0530562	0.0264424
LOC105379093	-0.014003	0.00226216
LOC105379094	-0.00754301	-4.27665e-05
LOC105379095	-0.0120215	0.000285129
LOC105379097	-0.00052156	-0.00396432
LOC105379098	-0.000493898	-0.000554175
LOC105379099	-0.00773542	-0.0012189
LOC105379100	-0.000276862	-0.00617464
LOC105379102	0.00616209	0.00352096
LOC105379104	-0.00622162	-0.0112298
LOC105379105	-0.00705795	0.00621938
LOC105379106	-0.0952959	0.137517
LOC105379107	-0.0149539	-0.00486987
LOC105379108	-0.00388975	-0.00992501
LOC105379113	-0.00479004	-0.00609351
LOC105379114	-0.0210625	-0.0151218
LOC105379115	0.000312023	-0.0114774
LOC105379120	-0.0144316	-0.00140969
LOC105379122	-0.0244238	0.0119849
LOC105379123	-0.00968329	0.00679202
LOC105379124	0.00837024	0.0066495
LOC105379125	-0.00465151	0.00267055
LOC105379126	-0.00978605	0.00511811
LOC105379127	-0.00183093	-0.00686288
LOC105379128	-0.0151824	-0.013467
LOC105379129	-0.00495858	-0.00712519
LOC105379130	-0.0055424	-0.00830466
LOC105379131	-0.0467281	0.0250547
LOC105379132	0.00119168	-0.0147044
LOC105379133	0.00340892	-0.00302539
LOC105379140	0.0034755	0.00626693
LOC105379141	-0.0194835	0.0138645
LOC105379142	-0.0182056	0.0102775
LOC105379143	0.0114123	-0.0221318
LOC105379144	-0.00947298	-0.00558216
LOC105379146	0.00330051	0.0294055
LOC105379147	-0.00919918	0.00352265
LOC105379148	-0.00770779	-0.0103737
LOC105379149	-0.00128033	-0.00660424
LOC105379152	-0.00779058	0.00095289
LOC105379153	-0.00359776	-0.00427643
LOC105379154	-0.00249379	-0.00178566
LOC105379159	0.005044	-0.0176089
LOC105379160	-0.00603816	-0.00153758
LOC105379161	0.0620914	-0.0706776
LOC105379162	-0.00536233	-0.00178114
LOC105379163	0.00360814	0.00534736
LOC105379164	-0.0227355	-0.00339115
LOC105379165	-0.0286929	0.0304764
LOC105379166	-0.014749	-0.00956673
LOC105379168	0.00797163	0.011734
LOC105379169	-0.000357957	-0.00916482
LOC105379170	-0.120313	0.0265884
LOC105379171	-0.0104383	-0.00739268
LOC105379172	-0.00203459	0.00180074
LOC105379173	-0.0680459	0.013469
LOC105379175	0.00350629	0.0152491
LOC105379176	-0.00278212	-0.00138466
LOC105379177	-0.0609732	0.0190237
LOC105379180	-0.0660407	0.0323064
LOC105379181	-0.0428885	0.0202672
LOC105379183	0.00399431	-0.00860456
LOC105379186	-0.0130954	0.00378249
LOC105379187	0.00624264	-0.00701047
LOC105379190	-0.0291939	0.0074745
LOC105379191	0.0246973	-0.0133193
LOC105379192	-0.0143968	-0.00189656
LOC105379193	0.00145231	0.00487044
LOC105379194	-0.00729427	-0.0100769
LOC105379195	-0.0569866	0.0196574
LOC105379197	-0.0280131	0.00372152
LOC105379198	0.0119496	-0.0182359
LOC105379199	0.017891	-0.0346388
LOC105379200	-0.00197963	0.000693936
LOC105379201	-0.0111767	0.000989987
LOC105379203	-0.0180665	0.00680601
LOC105379204	-0.012665	0.00142065
LOC105379205	0.00284863	-0.000378547
LOC105379213	-0.00788162	0.00348245
LOC105379214	-0.00246317	-0.00371982
LOC105379215	-0.0137983	-0.00783238
LOC105379218	-0.0702472	0.00029782
LOC105379219	-0.0911889	0.020495
LOC105379220	-0.00574052	0.000515822
LOC105379221	-0.0453602	0.0170454
LOC105379223	-0.00589792	0.00126168
LOC105379224	-0.00130919	-0.00534707
LOC105379226	-0.00232759	-0.00390845
LOC105379227	-0.0164316	-0.000353107
LOC105379230	0.00817389	-0.000551102
LOC105379232	-0.0528349	-0.0131584
LOC105379233	-0.0298613	0.0280017
LOC105379234	-0.0303213	0.00448157
LOC105379235	-0.0123781	0.0137219
LOC105379239	-0.0666907	0.0377172
LOC105379240	-0.0566978	0.035395
LOC105379241	0.00294509	-0.00128551
LOC105379243	-0.00117966	0.00278527
LOC105379244	-0.0191594	-0.00175164
LOC105379247	0.00844513	-0.00599977
LOC105379250	-0.0140586	-0.0093575
LOC105379251	-0.120878	0.0461285
LOC105379252	-0.0673407	0.0208477
LOC105379253	-0.0239975	0.0227328
LOC105379254	0.00826352	-0.0202977
LOC105379255	-0.0210613	0.0127099
LOC105379256	-0.0054858	0.00897852
LOC105379257	-0.0231959	0.00760885
LOC105379258	-0.0101237	0.00444385
LOC105379259	-0.02318	0.00299869
LOC105379260	-0.0113486	0.00124631
LOC105379261	-0.0681207	0.038846
LOC105379262	-0.0752621	0.0505539
LOC105379263	-0.0276762	0.0194575
LOC105379270	-0.00119963	-0.00631934
LOC105379273	0.0492266	-0.0358726
LOC105379277	0.0201566	0.00085559
LOC105379278	-0.00738149	-0.012602
LOC105379282	-0.0349735	0.0217368
LOC105379283	-0.0243365	0.00107934
LOC105379284	-0.0193618	0.0161065
LOC105379288	-0.0309142	0.00367752
LOC105379289	0.00557725	-0.00600156
LOC105379290	-0.0243678	0.0264939
LOC105379291	0.107573	-0.120568
LOC105379294	0.00570461	0.00979215
LOC105379295	0.00652815	0.0220625
LOC105379296	0.00480258	0.00645287
LOC105379298	-0.0329309	0.0245095
LOC105379299	0.0618621	-0.0799756
LOC105379301	0.0040475	0.00215618
LOC105379302	0.0444355	-0.0438447
LOC105379303	0.0209886	-0.027546
LOC105379304	0.0123006	-0.0126706
LOC105379305	-0.0575031	-0.00809011
LOC105379307	-0.0201451	-0.0103724
LOC105379308	-0.0482826	-0.0211651
LOC105379311	-6.54993e-05	-0.0032323
LOC105379313	-0.0188358	-0.00353645
LOC105379315	-0.0247004	0.000223097
LOC105379316	-0.0600211	-0.0295214
LOC105379318	-0.0141739	0.00799837
LOC105379319	-0.0039095	-0.00326834
LOC105379321	-0.0253867	-0.000163734
LOC105379322	-0.0235118	0.00931156
LOC105379323	-0.0048799	-0.00118304
LOC105379324	-0.0238197	0.014777
LOC105379326	-0.000612772	0.0049513
LOC105379329	-0.0350942	-0.003134
LOC105379330	-0.000963217	-0.00172663
LOC105379332	-0.00522177	-0.0117131
LOC105379335	-0.00768366	-0.0117696
LOC105379336	-0.00559885	-0.0111852
LOC105379337	-0.0080823	0.00449802
LOC105379338	0.0114349	0.0104197
LOC105379339	0.00654158	0.0010557
LOC105379340	-0.0157527	0.00801544
LOC105379341	0.00903421	0.0118881
LOC105379344	-0.00347961	0.00549853
LOC105379345	-0.00447161	-0.00210498
LOC105379346	-0.0188479	-0.0128241
LOC105379347	0.00671801	0.000962737
LOC105379349	-0.00632253	0.00292053
LOC105379355	-0.0198926	0.0149843
LOC105379356	-0.0123241	0.00630458
LOC105379358	-0.0221477	0.00369621
LOC105379359	-0.0184719	-0.00750078
LOC105379360	0.000541642	-0.00439433
LOC105379361	-0.0227469	0.0163334
LOC105379362	0.0350651	-0.0087961
LOC105379364	0.0336712	-0.0155257
LOC105379365	0.0216838	-0.0205635
LOC105379366	0.00650253	-0.00693718
LOC105379370	-0.0127343	-0.00631804
LOC105379371	-0.00925359	0.00423569
LOC105379379	-0.000229043	-0.0132224
LOC105379381	-0.0268088	0.0280883
LOC105379382	0.00556592	-0.00322918
LOC105379383	-0.0611678	-0.00243453
LOC105379384	-0.00412254	-0.00375545
LOC105379385	0.000220219	-0.00450139
LOC105379389	-0.00116798	-0.00484443
LOC105379392	-0.0182176	0.0539348
LOC105379394	-0.0506423	0.00632229
LOC105379395	0.00510265	-0.00103069
LOC105379396	0.0358378	-0.0273184
LOC105379397	0.00760876	-0.0104462
LOC105379399	-0.00907803	0.00294733
LOC105379405	-0.0292024	0.0434607
LOC105379406	-0.00327307	0.00306269
LOC105379409	-0.036423	0.0114701
LOC105379410	-0.0108744	0.0113566
LOC105379411	-0.00157348	0.000302082
LOC105379418	0.0074677	-0.00650827
LOC105379427	0.000381203	-0.0140307
LOC105379428	0.0067569	-0.0149894
LOC105379429	-0.0176099	-0.00118145
LOC105379431	-0.00771683	-0.0108296
LOC105379436	0.00721359	-0.0049135
LOC105379437	-0.0116298	0.00927756
LOC105379440	-0.00175651	0.00160711
LOC105379441	-0.0390336	0.00628861
LOC105379442	-0.0235753	0.00116439
LOC105379443	-0.0254868	0.00930568
LOC105379444	-0.0129539	0.0126012
LOC105379448	0.00553878	-0.00638492
LOC105379452	-0.0166834	-0.0121552
LOC105379454	-0.000201486	-0.00039076
LOC105379460	-0.012888	-0.000931615
LOC105379466	-0.000500726	-0.00243251
LOC105379472	-0.028598	0.00911678
LOC105379476	-0.0225693	0.00891923
LOC105379477	-0.0480795	0.0258472
LOC105379479	-0.0146073	0.00950586
LOC105379480	-0.0135084	0.00622753
LOC105379481	-0.000684139	-0.0101148
LOC105379482	0.012542	-0.00708252
LOC105379483	0.00303734	-0.00556269
LOC105379486	0.00781213	-0.00545544
LOC105379493	0.0331164	-0.0387393
LOC105379494	-0.0209104	0.00181145
LOC105379498	0.0346999	-0.0158786
LOC105379499	-0.00313535	-0.0128978
LOC105379509	-0.0548899	0.0240561
LOC105379510	-0.0975581	-0.00290136
LOC105379511	-0.00255715	-0.00554628
LOC105379512	-0.0105681	0.00402354
LOC105379513	-0.00479672	-0.00560448
LOC105379514	-0.00406089	-0.00595593
LOC105379515	0.0208189	-0.0120169
LOC105379516	-0.0389813	0.0154057
LOC113230	0.0118956	0.0494645
LOC115110	0.018581	-0.00887147
LOC121296	0.00684648	-0.0016236
LOC124685	0.0128816	-0.0103346
LOC124865	-0.031224	0.0130264
LOC126170	0.0121389	0.00639529
LOC126860	0.00278075	-0.00464131
LOC127011	0.0077545	-0.00584708
LOC128136	0.00132438	-0.00146329
LOC128192	0.0063602	0.00108592
LOC129522	-0.0199139	0.00110311
LOC131054	-0.0130409	-0.00383954
LOC131055	-0.0142392	0.000411189
LOC132386	-0.0039019	0.021546
LOC133332	-0.0365514	-0.008655
LOC139061	0.00830458	-0.0160303
LOC139957	0.00213796	0.00824532
LOC143666	-0.000992449	0.0317184
LOC145474	-0.110166	0.0078422
LOC145694	-0.00503786	-0.00250927
LOC145783	0.00834328	-0.0103809
LOC145837	-0.0205246	-0.00896407
LOC145845	-0.0110867	-0.00384418
LOC146253	-0.0140064	0.00923093
LOC146513	0.0109163	-0.00878944
LOC146795	0.00851687	-0.0186547
LOC146880	-0.0493386	-0.013475
LOC147004	-0.102399	0.0357268
LOC148413	-0.00277685	0.00903223
LOC148430	-0.00945674	0.0123562
LOC148696	-0.0330466	0.0248998
LOC148709	-0.0164325	0.024379
LOC149844	0.0153201	-0.0122783
LOC149935	-0.0330199	0.00584403
LOC150051	-0.00876787	0.00823886
LOC150417	0.00738838	0.0120197
LOC150596	-0.00316328	0.0017727
LOC150776	-0.134798	0.0544128
LOC150935	0.0035083	-0.00182021
LOC151174	-0.00981679	0.0254827
LOC151457	-0.00137239	0.0116364
LOC151475	0.00872685	-0.0221849
LOC151484	-0.0159569	-0.00977916
LOC151760	-0.0157989	0.00364065
LOC152225	0.0112729	-0.00458783
LOC152578	-0.0156211	0.0107232
LOC152594	0.0536461	-0.0571403
LOC153684	0.0352447	-0.0549649
LOC153893	-0.00552925	-0.0115112
LOC153910	-0.00224626	0.000176949
LOC154761	0.00592421	0.00479824
LOC154872	0.00631991	-0.0184277
LOC154937	0.0180595	0.0136599
LOC155060	-0.1004	0.0684173
LOC157667	-0.00533756	0.000241051
LOC158434	0.0194002	-0.031987
LOC158435	-0.0142186	0.00123233
LOC158781	-0.00978695	-0.00356728
LOC158948	-0.0236656	0.0183584
LOC158960	0.0236576	-0.00942947
LOC166994	-0.0162438	-0.00716211
LOC171391	-0.0597976	-0.00250006
LOC171417	-0.0139321	0.0183708
LOC199882	0.0355658	-0.0589196
LOC200726	0.00232526	0.0198456
LOC202181	-0.0984597	0.0171438
LOC202227	0.000307447	-0.0164238
LOC202319	-0.00410705	0.00101954
LOC203930	0.00876102	-0.00978579
LOC204800	-0.0519438	0.0196635
LOC220729	-0.020873	0.00797177
LOC221946	-0.00451674	0.00156441
LOC246784	0.0100826	-0.00777106
LOC255308	-0.00998219	-0.00861865
LOC255654	0.00174598	-0.00829158
LOC256374	-0.046745	0.0274714
LOC256880	0.00557409	-0.0151466
LOC257396	-0.0164571	-0.012746
LOC260334	-0.00137801	-0.0114513
LOC260339	-0.00459996	0.00105179
LOC260421	-0.0326788	0.0126047
LOC260422	0.0170158	-0.0270167
LOC266683	-0.000270105	-0.00546641
LOC266694	0.00380465	7.21626e-05
LOC268276	-0.0543833	0.0294457
LOC2748	0.0211777	-0.0145755
LOC283028	0.0116685	-0.00598565
LOC283038	-0.0198076	0.00247984
LOC283045	-0.0243656	-0.0231681
LOC283140	-0.018731	-0.0155238
LOC283172	-0.00920231	0.00346956
LOC283177	-0.0481983	-0.0058757
LOC283194	0.0058567	0.00194479
LOC283214	-0.00394204	0.00272679
LOC283299	-0.016168	0.00746718
LOC283332	-0.0134036	0.00410205
LOC283335	-0.0126961	-0.0332353
LOC283352	-0.0304433	0.0151551
LOC283440	-0.0102878	0.0171098
LOC283575	-0.00943451	0.000931511
LOC283585	-0.00990038	0.00145333
LOC283683	-0.118668	0.0921837
LOC283710	-0.0138734	-0.00624682
LOC283731	-0.02639	-0.0164514
LOC283856	-0.0134398	-0.0138965
LOC283887	-0.020529	0.00568843
LOC283922	-0.0161331	0.00303625
LOC284009	-0.00914173	-0.00745091
LOC284023	-0.0101418	0.0633664
LOC284080	-0.0126287	-0.00175681
LOC284191	-0.0209655	0.0207708
LOC284240	-0.00342993	-0.0112112
LOC284269	-0.000945073	-0.000875172
LOC284294	0.00149278	-0.0012302
LOC284344	-0.0160779	0.00651783
LOC284379	-0.0151807	0.0044743
LOC284395	-0.0464787	-0.020535
LOC284412	-0.0389603	0.00300782
LOC284441	-0.013674	-0.000217823
LOC284454	0.0068065	-0.00639608
LOC284561	-0.0115084	0.00976148
LOC284577	-0.0161734	0.00713182
LOC284578	-0.0698724	0.00692755
LOC284581	-0.0603232	0.033598
LOC284600	-0.000564528	-9.63082e-05
LOC284620	-0.00909836	-0.00387827
LOC284632	0.00875552	-0.00932481
LOC284685	0.00579671	-0.00299338
LOC284798	-0.0178656	0.00880358
LOC284825	0.0108888	0.00297101
LOC284865	-0.00826917	0.00295052
LOC284912	-0.0232897	0.00161175
LOC284930	-0.0746359	-0.000547427
LOC284933	-0.0441928	0.0333891
LOC284950	-0.0123224	0.000702692
LOC285000	-0.0100759	-0.00438605
LOC285043	0.00041435	0.00140558
LOC285074	-0.0218722	-0.00167354
LOC285095	0.0243535	-0.00334953
LOC285097	0.0494593	-0.0229454
LOC285232	-0.00632509	0.0063844
LOC285303	-0.00495034	0.0114802
LOC285389	0.00515611	-0.00729277
LOC285423	0.00155618	-0.00881926
LOC285442	-0.0204367	0.0264285
LOC285453	0.00975801	-0.00752972
LOC285484	0.00180021	-0.00128815
LOC285500	0.00632316	-0.0428946
LOC285556	-0.0339114	0.0218963
LOC285591	0.0330234	0.0100895
LOC285593	-0.00620624	-0.00221931
LOC285626	0.0452105	-0.0759333
LOC285627	0.0135225	-0.0223575
LOC285638	-0.0143148	0.000385945
LOC285692	-0.00517135	-0.00215081
LOC285696	-0.0895082	-0.00326829
LOC285697	-0.00728834	0.00102049
LOC285706	-0.0112645	0.00468343
LOC285740	-0.003177	0.0189783
LOC285762	-0.0622456	0.00252417
LOC285766	-0.0512746	0.00168919
LOC285768	-0.0247637	-0.00606748
LOC285819	-0.00685114	0.00470469
LOC285847	0.00566422	-0.00584725
LOC285857	-0.00206504	0.00309263
LOC285889	-0.012657	-0.00182391
LOC286059	-0.00150322	0.00389365
LOC286083	-0.092952	0.0394388
LOC286094	-0.0143616	0.00441171
LOC286114	-0.0415619	-0.0122482
LOC286177	-0.0029885	-0.00273791
LOC286178	0.0359452	-0.0195922
LOC286189	0.0351908	0.0160878
LOC286190	-0.00426712	-0.00768951
LOC286238	-0.00513918	-0.00379077
LOC286370	-0.00297829	0.000425671
LOC286437	-0.0674873	0.0177075
LOC286453	-0.00508552	-0.00469772
LOC286456	-0.00714642	0.00013336
LOC317727	-0.0150122	0.0102503
LOC338667	-0.0175001	0.00167676
LOC338694	-0.00708923	0.00587439
LOC338963	0.00106598	-0.0100006
LOC339059	-0.0415025	0.0171115
LOC339166	0.00883856	-0.00577958
LOC339192	-0.0423118	0.0635109
LOC339260	-0.027226	-0.00147691
LOC339298	0.00199021	0.00614513
LOC339352	0.000704735	-0.000161849
LOC339468	-0.0198135	0.0083112
LOC339529	-0.0355137	-0.0279451
LOC339539	-0.00146098	-0.00866794
LOC339622	-0.00196417	0.00226857
LOC339666	-0.0133618	0.00569839
LOC339685	-0.00717772	0.00317933
LOC339803	-0.00959237	-0.0123384
LOC339862	-0.0152073	0.00167778
LOC339874	-0.0492701	0.00798598
LOC339902	-0.0147891	0.00453406
LOC339966	0.000389724	-0.0073807
LOC339975	0.0258656	-0.0141157
LOC339978	-0.00255509	0.0109081
LOC339988	-0.0388526	0.0144821
LOC340017	-0.0347505	-0.0109741
LOC340074	0.0201265	0.000859553
LOC340089	-0.00345679	-0.00915292
LOC340090	-0.0129122	0.000648745
LOC340184	-0.0498364	-0.00539272
LOC340512	0.0103644	-0.0152394
LOC340581	-0.0212313	0.00521155
LOC341056	0.0040298	0.0238445
LOC341378	-0.00861872	-0.00883879
LOC342541	-0.0116894	0.00203999
LOC342784	-0.000664997	-0.000992089
LOC343052	-0.00784203	0.000621697
LOC343165	0.0344694	0.0208224
LOC343508	0.0106969	0.0063414
LOC344065	-0.036042	-3.12046e-05
LOC344382	-0.00211956	0.00428029
LOC344593	-0.0732193	0.050531
LOC344887	0.0157573	-0.00693651
LOC344967	9.89389e-05	0.00775393
LOC345051	-0.00716663	-0.0127014
LOC345571	-0.0204507	0.011637
LOC345576	0.00404291	-0.000181034
LOC346296	0.000143139	0.00137041
LOC346329	-0.014212	0.0234306
LOC347097	0.0120863	-0.00773445
LOC347381	0.0105699	-0.0203432
LOC347422	-0.0104618	0.00308623
LOC347674	-0.0160525	0.013534
LOC348210	-0.000817185	-0.00592518
LOC348958	-0.00884388	-0.00624387
LOC349160	-0.0130196	0.0181713
LOC359819	-0.00677556	-0.00795695
LOC374443	0.0296848	-0.0417039
LOC374890	0.0395165	-0.0377936
LOC375196	-0.0174862	0.0209369
LOC387770	-0.0746119	0.031603
LOC387820	0.0957894	0.0783523
LOC387869	0.00495369	0.00618778
LOC387939	-0.0137428	0.00242874
LOC388022	-0.00890063	0.00493124
LOC388104	0.000167246	2.87155e-06
LOC388242	-0.0267157	0.0157949
LOC388248	-0.0416243	-0.000515029
LOC388436	0.0120262	-0.0108809
LOC388456	-0.0295183	0.003926
LOC388572	-0.0288556	0.00133705
LOC388692	8.61872e-05	0.000887686
LOC388734	0.0217727	0.00284076
LOC388780	-0.0209372	0.00307284
LOC388813	-0.00666314	-0.0169488
LOC388849	-0.0367161	0.0097144
LOC388882	0.00733168	0.000940062
LOC388955	-0.00555692	0.0113281
LOC388996	-0.00548004	0.00735922
LOC389033	-0.0010253	-0.0630565
LOC389199	0.00835983	0.00165259
LOC389247	-0.0303514	0.0119476
LOC389249	0.00859236	-0.00854538
LOC389273	-0.00318425	0.000143279
LOC389332	0.00825959	-0.0286372
LOC389465	0.0033102	0.0122864
LOC389473	-0.0129659	0.0274351
LOC389602	0.00892238	0.00790396
LOC389641	0.00676344	-0.0113036
LOC389705	0.0146709	0.0189037
LOC389765	-0.030488	0.0175353
LOC389768	-0.0171607	0.00713595
LOC389842	0.00849132	0.0107002
LOC389895	0.00706723	0.0137926
LOC389906	-0.0506173	0.0507718
LOC390029	0.00824789	0.00123979
LOC390250	0.00663899	-0.0141444
LOC390251	-0.0247449	0.00791292
LOC390255	-0.0536323	0.0144726
LOC390282	-0.00737984	0.000388644
LOC390306	-0.00303943	0.00510732
LOC390308	0.00540865	0.00781952
LOC390311	0.00714406	0.00618552
LOC390332	-0.00275978	-0.00853292
LOC390358	-0.00426336	-0.00886566
LOC390586	-0.0193788	0.00893316
LOC390600	-0.0430785	0.016816
LOC390617	-0.00721789	0.0115206
LOC390618	-0.00804306	0.00707064
LOC390638	0.0226027	-0.00757873
LOC390730	0.0195185	0.00111764
LOC390739	0.00110842	-0.00995764
LOC390791	-0.00478508	0.00180991
LOC390806	-0.0105016	0.01004
LOC390846	0.015613	8.4062e-05
LOC390860	0.00851631	-0.000919286
LOC390876	-0.00948453	0.0086748
LOC390877	-0.00213871	0.00841962
LOC390933	-0.0507369	0.00947625
LOC390937	-0.00868196	0.00526428
LOC390956	0.00222443	0.000798124
LOC390997	-0.00990353	0.00059312
LOC391048	-0.0145069	-0.0158319
LOC391092	0.00562491	-0.00695227
LOC391136	-0.00324847	-0.0065225
LOC391334	0.00166175	-0.00096952
LOC391359	-0.268011	0.10017
LOC391465	-0.00329058	0.00249858
LOC391532	-0.01966	0.00468625
LOC391556	0.0029943	-0.00284953
LOC391587	-0.0238326	0.00722166
LOC391636	0.00297277	-0.0017107
LOC391710	-0.00114988	-0.00622342
LOC391722	0.00385618	0.000707704
LOC391741	0.00173958	0.000861973
LOC391771	-0.035754	0.0205593
LOC391798	-0.00244344	-0.00708234
LOC391813	-0.013857	0.00293748
LOC391834	-0.0108336	-0.00248127
LOC392145	-0.0152338	0.00410154
LOC392180	-0.00184282	-0.000975639
LOC392181	0.00376756	-0.00492032
LOC392196	-0.0156695	-0.000998897
LOC392232	-0.00148868	0.0582959
LOC392264	-0.0201557	0.0122739
LOC392266	-0.0328759	0.0242873
LOC392268	-0.00194255	0.00576739
LOC392334	-0.0404325	-0.00119115
LOC392352	0.00321449	-0.00407996
LOC392426	0.00435868	-0.00366731
LOC392439	-0.00466339	-0.00508576
LOC392442	0.00181409	-0.00239742
LOC392452	0.0100311	-0.0561364
LOC392456	0.00447101	-0.00737738
LOC392477	-0.00564439	0.015203
LOC392508	0.00805193	-0.0089022
LOC392529	-0.00989062	-0.00215429
LOC392539	-0.0108839	-0.00450734
LOC392543	0.00585363	-0.0138417
LOC392787	0.00241907	-0.00416731
LOC399715	0.0519176	-0.05138
LOC399716	0.0673361	-0.0786712
LOC399783	-0.0126187	0.00398306
LOC399815	-0.0360529	-0.0118045
LOC399886	-0.0191799	-0.0103081
LOC399900	-0.0313657	-0.0105351
LOC400026	-0.00146489	0.00517369
LOC400036	0.00476316	-0.00823636
LOC400043	0.0342627	-0.0366633
LOC400061	-0.00158003	-0.00183655
LOC400212	-0.0263043	0.0085732
LOC400347	-0.00829956	0.00449496
LOC400446	-0.0292153	0.0300653
LOC400464	0.0324502	-0.0267879
LOC400499	0.018962	-0.0215855
LOC400548	-0.0104605	0.0256049
LOC400553	-0.0296811	0.011438
LOC400558	-0.0087305	0.00574726
LOC400612	-0.0140801	1.51607e-05
LOC400622	-0.0367897	0.00113472
LOC400655	-0.0177551	-0.00176983
LOC400661	0.00204651	-0.0324792
LOC400682	0.0206369	-0.0123255
LOC400684	-0.0138521	0.0124109
LOC400706	-0.0172438	0.0333399
LOC400748	-0.00266894	-0.00115584
LOC400750	0.0912776	-0.0113636
LOC400863	0.00168511	-0.00487757
LOC400867	-0.0163428	-0.0111132
LOC400927	-0.0353214	0.0116515
LOC400927-CSNK1E	0.0367667	-0.0322511
LOC400940	0.0174498	0.0176386
LOC400958	-0.0361614	0.00800508
LOC400997	-0.0024924	-0.000607573
LOC401010	0.000372436	0.017056
LOC401052	-0.00568645	0.00470177
LOC401127	-0.0105631	0.00593001
LOC401134	-0.052161	-0.0431928
LOC401176	-0.0322331	0.0517042
LOC401191	-0.0161971	-0.0026805
LOC401218	-0.00094069	0.00787851
LOC401242	0.00450456	0.00453852
LOC401261	-0.0523373	0.00993707
LOC401286	-0.0160952	0.0192806
LOC401287	-0.00030209	-0.00924011
LOC401296	-0.00153066	0.00372542
LOC401320	-0.0881805	-0.0530949
LOC401324	-0.00284872	0.00427734
LOC401357	-0.0585165	-0.00748556
LOC401442	-0.0262953	-0.00927261
LOC401463	-0.000470531	0.00813112
LOC401478	0.00497315	-0.007896
LOC401554	-0.0151506	0.0190902
LOC401557	-0.085893	0.0183837
LOC401585	-0.0800737	-0.0285107
LOC401602	-0.00596472	0.00884296
LOC401703	-0.00433768	0.00712943
LOC401767	-0.00848025	0.00577886
LOC401770	-0.00290102	-0.00545086
LOC401777	0.00285768	0.00526276
LOC401805	-0.0018485	-0.000280828
LOC401875	-0.00583473	0.00328687
LOC401957	0.0113852	0.0231954
LOC401959	-0.00182255	0.00615653
LOC402125	-0.00910516	-0.000322822
LOC402175	0.0144682	-0.00271928
LOC402182	-0.00567762	-1.22401e-05
LOC402192	0.00230791	-0.000625594
LOC402213	0.0057224	-0.0048055
LOC402221	0.0202509	-0.00476619
LOC402229	-0.00397648	-0.00451815
LOC402230	-0.00816387	-0.00252292
LOC402279	-0.00394624	0.00323639
LOC402329	-0.00725122	-0.00109778
LOC402425	0.0277987	-0.0416506
LOC402634	-0.0150234	0.0243752
LOC402641	-0.00165469	0.00536377
LOC402644	-0.00110622	0.00460981
LOC402715	-0.0068784	-0.00097444
LOC403312	-0.010557	-0.00697027
LOC403323	-0.00221021	-0.00621301
LOC407835	-0.00479712	0.01245
LOC414300	0.0185084	0.00515826
LOC439933	0.0235224	-0.0394675
LOC439994	0.0131992	-0.0354956
LOC440028	-0.00920981	0.00965905
LOC440040	-0.114488	-0.0145515
LOC440063	0.0205055	0.0134697
LOC440173	-0.0327403	0.0235939
LOC440180	0.00373457	-0.00791294
LOC440181	0.000431665	-0.0211962
LOC440292	0.00545835	-0.00516787
LOC440300	-0.0485775	0.0191397
LOC440311	0.00358998	-0.00280741
LOC440346	-0.0188533	0.0206011
LOC440353	-0.0224656	-0.0047708
LOC440386	-0.00124114	-0.00380312
LOC440390	-0.0224058	0.00995873
LOC440434	-0.0695732	0.00254497
LOC440446	-0.00517985	-0.0239588
LOC440461	0.00322908	0.00465806
LOC440489	-0.0331766	0.00410474
LOC440514	0.00135752	-0.0145422
LOC440568	0.0256053	0.0501827
LOC440600	-0.0207144	0.00674002
LOC440602	-0.014684	0.00330342
LOC440700	-0.00488239	-0.00246396
LOC440704	-0.0073142	-0.00692168
LOC440792	0.0490375	-0.0539999
LOC440864	-0.0108463	0.00918075
LOC440867	-0.000132675	0.00414496
LOC440896	-0.14034	-0.0320253
LOC440934	-0.0577857	0.00802373
LOC440973	-0.00193208	-0.000712425
LOC441052	0.00919273	-0.0162152
LOC441081	0.0205293	-0.0290956
LOC441086	-0.00291468	0.00494428
LOC441087	-0.0168328	-0.0104129
LOC441098	0.00222914	-0.0207204
LOC441124	-0.00677095	-0.0120828
LOC441155	0.00107348	-0.0279914
LOC441178	-0.00695776	0.00528695
LOC441204	-0.0501198	-0.0037365
LOC441228	0.000219362	-0.0169283
LOC441239	-0.0170966	0.0295847
LOC441241	0.00643516	-0.00696183
LOC441242	-0.0438579	0.0168918
LOC441320	-0.0120262	0.00522192
LOC441454	-0.0161928	0.00794797
LOC441455	-0.0508686	0.00562031
LOC441487	-0.00756346	-0.00369367
LOC441488	-0.0165619	0.0132726
LOC441511	-0.0102349	0.00738275
LOC441601	0.00745947	-0.0100665
LOC441666	-0.0407275	0.00245127
LOC441711	-0.00612065	0.00805506
LOC441722	-0.00980239	0.00210501
LOC441728	-0.0190427	0.00149538
LOC441806	0.00494256	0.00149439
LOC441862	-0.0228738	0.00949098
LOC441870	-0.00382124	-0.00291324
LOC441880	-0.000599824	0.0027501
LOC441887	-0.00345107	0.00175961
LOC441904	0.00993864	-0.00840977
LOC441907	-0.0130084	0.00729845
LOC441996	-0.000875341	0.000637075
LOC442028	0.00683501	-0.00184605
LOC442041	-0.010227	-0.00234111
LOC442058	-0.0043381	0.00370859
LOC442060	0.0176091	0.00729949
LOC442063	-0.00945891	0.00954468
LOC442087	-0.0123701	0.0160487
LOC442113	-0.0215723	0.0102781
LOC442132	-0.02168	-0.00130216
LOC442155	-0.043875	0.0227503
LOC442161	0.00858137	0.00204366
LOC442244	-0.00178107	0.00954864
LOC442263	0.0123165	0.000332683
LOC442272	-0.0499378	0.0129054
LOC442293	-0.00371413	6.09623e-05
LOC442309	0.116884	-0.049519
LOC442382	-0.00870403	0.0011212
LOC442443	0.00322519	-0.00225651
LOC442460	-0.0163918	0.00190696
LOC442517	0.014101	-0.009296
LOC442603	-0.0768765	0.0203607
LOC442713	0.00719901	0.00199024
LOC442727	0.00198832	-0.00471145
LOC442744	-0.011101	0.0110281
LOC493754	-0.0475608	0.0132635
LOC494127	-0.00311619	0.00501672
LOC494141	-0.0115663	0.00440003
LOC494150	-0.0977479	0.0373043
LOC497256	-0.0235728	-0.0019079
LOC503540	-0.00692218	-0.00621798
LOC541473	0.00326347	-0.00526674
LOC550113	-0.0283365	0.0236834
LOC550644	-0.00668231	0.000123928
LOC553103	-0.0125306	0.0117844
LOC553139	-0.00301508	5.8729e-05
LOC55338	-0.026814	0.016953
LOC553939	-0.015896	0.00491232
LOC554206	-0.0110907	-0.0143021
LOC554223	0.014147	-0.00360544
LOC554249	0.00276287	-0.00974821
LOC574080	-0.0251828	0.017644
LOC574538	-0.0971994	0.0750942
LOC606724	-0.019594	0.0054154
LOC613037	-0.0847538	0.0140915
LOC613038	-0.00101302	0.0260872
LOC613206	0.0102899	-0.00278406
LOC613266	-0.0153939	0.00725676
LOC641367	-0.00884388	-0.00400947
LOC641378	-0.0353353	-0.00723887
LOC641381	-0.0288933	-0.000204348
LOC641695	0.00095398	-0.00106576
LOC641708	-0.00630118	0.0022044
LOC641746	0.00767841	-0.00774433
LOC642131	0.0131371	0.00580494
LOC642236	-0.0155115	-0.0159601
LOC642262	0.0055954	-0.00178781
LOC642355	-0.0507026	0.017865
LOC642361	0.00899762	-0.0180819
LOC642381	-0.00474944	-0.00359754
LOC642484	0.0112024	-0.00121338
LOC642496	-0.00859622	0.00355817
LOC642502	0.0123683	0.00333705
LOC642515	-0.00442998	-0.00102378
LOC642550	-0.014061	-0.00562894
LOC642554	0.0124349	-0.0160332
LOC642574	-0.0567726	0.011089
LOC642590	-0.0242524	0.0109106
LOC642614	0.0116914	-0.0169038
LOC642635	-0.000400795	0.00957018
LOC642648	-0.00702136	-0.00742413
LOC642677	-0.00683427	-0.00702316
LOC642683	-0.00622494	0.00237685
LOC642696	0.0158697	-0.00927458
LOC642776	-0.188383	0.100408
LOC642846	0.0037599	-0.00740609
LOC642852	-0.0462394	0.0336528
LOC642862	0.0236857	-0.0286458
LOC642897	-0.00196573	0.00626205
LOC642929	-0.0105138	0.00964114
LOC642934	0.00904424	-0.0117548
LOC642943	-0.0143243	0.00271819
LOC642969	0.0245703	0.0886894
LOC642975	0.0346624	0.00157272
LOC643014	0.00337305	-0.0104059
LOC643015	-0.0373212	-0.00415934
LOC643058	-0.0182821	-0.00841362
LOC643067	-0.0150366	-0.00143026
LOC643072	-0.00836126	-0.0147645
LOC643167	0.0172209	-0.0457862
LOC643168	0.0129207	0.00367066
LOC643172	-0.0103484	0.00910107
LOC643201	-0.0341412	0.0190138
LOC643219	-0.00276493	-0.00158066
LOC643276	-0.00133903	0.0160841
LOC643327	0.0085161	-0.0610436
LOC643339	-0.00418979	-0.02956
LOC643342	0.00294127	0.00313416
LOC643348	-0.0155816	0.00196186
LOC643355	-0.0570973	0.0223619
LOC643373	-0.0210651	-0.0158797
LOC643381	0.00954583	-0.00295274
LOC643387	0.00266117	0.00328438
LOC643406	-0.00982993	0.00637716
LOC643438	-0.00407445	8.58104e-05
LOC643454	-0.0131268	-0.000743215
LOC643494	0.00797152	-0.00665345
LOC643513	0.01171	-0.00698779
LOC643542	0.00199953	-0.00735075
LOC643554	-0.00160503	0.00709798
LOC643562	-0.0556897	-0.0183031
LOC643576	0.0346631	0.0517883
LOC643605	-0.0141391	0.00694063
LOC643623	6.2373e-05	-0.0148373
LOC643630	-0.0154699	0.0132338
LOC643634	0.00229486	-0.00173399
LOC643675	-0.00323009	0.0099119
LOC643711	-0.0124249	0.0107242
LOC643733	0.0120785	-0.0097371
LOC643770	0.0105242	-0.0173599
LOC643784	-0.0342659	-0.00748693
LOC643802	-0.00189226	0.00151669
LOC643855	-0.00641537	-0.00364161
LOC643888	-0.01063	0.000719904
LOC643896	-0.0317475	-0.0144405
LOC643916	-0.00471463	0.0025511
LOC643923	-0.0165417	0.0222429
LOC643962	-0.0148288	-0.00815445
LOC643997	0.0160819	-0.0106603
LOC644006	0.00751058	0.0152611
LOC644051	0.0148274	-0.00553243
LOC644070	0.00271923	-0.0116855
LOC644090	-0.108944	0.0364384
LOC644110	-0.0020668	0.00287157
LOC644135	-0.0295559	-0.00661749
LOC644145	0.00840478	0.0143124
LOC644158	-0.0055583	0.000141069
LOC644169	-0.0264995	0.00101054
LOC644172	-0.0352538	0.00753393
LOC644189	-0.0226456	-0.00525612
LOC644215	-0.027182	0.00267991
LOC644249	-0.121773	0.0766094
LOC644261	0.00408437	-0.00791282
LOC644269	-0.0175781	0.00457839
LOC644285	0.0267625	0.0148347
LOC644295	-0.00792356	0.0138538
LOC644303	-0.0533113	0.0330526
LOC644310	-0.00799578	0.0125557
LOC644335	-0.00855461	0.00335513
LOC644339	-0.0545606	0.0139744
LOC644383	-0.00263071	0.00837807
LOC644387	-0.000612344	-4.23645e-05
LOC644422	-0.00405633	0.0013534
LOC644436	-0.0892601	0.0320939
LOC644456	-0.0339211	-0.00141526
LOC644462	0.00335181	-0.0187908
LOC644554	0.0234319	-0.0182962
LOC644563	0.0422461	-0.0254985
LOC644584	-0.0108526	0.0010332
LOC644656	0.0176279	-0.0488894
LOC644661	0.0182186	-0.00885431
LOC644667	0.00118901	-0.00946094
LOC644669	-0.0313911	0.0161927
LOC644681	0.00108979	-0.00702543
LOC644721	-0.00257337	0.0013684
LOC644746	-0.00119708	-0.00464519
LOC644762	0.0073009	-0.0103967
LOC644767	-0.0340064	0.0263388
LOC644776	-0.00171187	0.00468928
LOC644794	-0.00058488	-0.0349539
LOC644838	-0.00686337	-0.00367192
LOC644893	-0.000597053	0.00567036
LOC644903	-0.0140907	-0.00960972
LOC644906	-0.020623	-0.00215323
LOC644919	0.0133859	0.000326961
LOC644924	-0.00166126	-0.0103701
LOC644936	0.00541412	0.00154795
LOC645086	0.00798818	-0.00213368
LOC645094	-0.00885409	0.00847425
LOC645135	-0.0137278	-0.00446084
LOC645139	0.0429062	-0.0135798
LOC645163	-0.0160825	-0.00726094
LOC645166	0.019473	0.00791979
LOC645177	-0.0138472	-0.0089311
LOC645181	0.0185132	0.00335718
LOC645261	0.00254269	0.00406808
LOC645266	-0.0206319	0.00244392
LOC645314	-0.00532864	0.00223802
LOC645321	0.157753	-0.147869
LOC645324	-0.0173556	0.00350007
LOC645357	-0.0191199	0.00336864
LOC645382	-0.0106017	0.00447482
LOC645388	-0.0239018	0.00683606
LOC645397	-0.00161062	-0.00818021
LOC645405	0.000710362	0.0153498
LOC645433	-0.0309357	0.0089259
LOC645468	-0.0381288	0.0418179
LOC645481	0.0103168	-0.00490081
LOC645482	0.00524177	0.000486291
LOC645485	-0.008596	-0.00580852
LOC645513	-0.0125257	-0.0436604
LOC645544	0.00326187	-0.0449872
LOC645553	-0.0177625	0.00214825
LOC645626	-0.0378452	0.0243396
LOC645680	0.000296129	-0.00364289
LOC645749	-0.00864639	-0.00259832
LOC645752	0.00358251	-0.00707786
LOC645763	-0.00185099	-0.00557226
LOC645853	-0.0267108	0.0147708
LOC645877	-0.0151148	-0.00339011
LOC645900	-0.000102511	0.00676796
LOC645937	0.0013899	0.0048041
LOC645938	-0.000963399	-0.00467562
LOC645960	-0.00302523	0.000273294
LOC645965	-0.0799277	0.0152839
LOC645967	-0.00277825	-0.00440632
LOC645969	0.051149	-0.0224729
LOC646012	-0.00475162	0.00269221
LOC646029	-0.0212438	0.00812121
LOC646030	0.0214129	-0.032799
LOC646034	-0.00310494	-0.0156342
LOC646044	-0.0215743	0.0163236
LOC646050	-0.017388	0.0067158
LOC646058	-0.00438178	0.00225836
LOC646112	-0.0102587	0.006196
LOC646127	-0.0152037	0.0110141
LOC646140	-0.0229074	0.00180919
LOC646197	0.00927382	0.000121304
LOC646203	-0.00648296	0.00637155
LOC646214	-0.112105	0.0484404
LOC646216	-0.00264557	0.00589474
LOC646227	-0.0554093	0.0135056
LOC646241	-0.0417493	-0.0648916
LOC646268	0.00623015	-0.0057655
LOC646274	-0.0231508	0.0167681
LOC646347	0.0232949	0.0216894
LOC646358	-0.0654518	-0.0269961
LOC646383	-0.0138411	0.00389105
LOC646388	-0.010968	0.00384297
LOC646408	0.00371577	-0.0013048
LOC646471	0.00678187	0.00617155
LOC646506	-0.0415184	0.00116708
LOC646517	0.0131811	-0.00168742
LOC646522	0.0380108	-0.0377952
LOC646548	-0.0022563	0.0169817
LOC646555	-0.101811	0.0452777
LOC646588	-0.00264461	-0.0151866
LOC646614	0.00161294	-0.00764236
LOC646616	-0.00868857	-0.0024265
LOC646626	0.00137362	-0.0269464
LOC646629	-0.0504183	0.0192307
LOC646639	-0.00149305	0.00713045
LOC646644	-0.0268087	0.000473828
LOC646652	-0.0131898	-0.0630571
LOC646665	-0.0602657	0.0302077
LOC646670	-0.00311301	0.00195416
LOC646674	-0.0241912	0.00911116
LOC646696	-0.00518379	-0.00756072
LOC646700	-0.0192927	0.00447108
LOC646708	0.00622462	0.00120666
LOC646709	-0.0155604	-0.000195418
LOC646730	0.000748562	0.0198013
LOC646736	0.00744402	-0.0075514
LOC646762	-0.00250523	0.0570169
LOC646794	-0.00380977	0.00170863
LOC646797	-0.0397197	0.0105229
LOC646801	-0.0232698	0.00918188
LOC646828	-0.0421014	0.0170009
LOC646853	-0.0234405	0.0026812
LOC646870	-0.0445435	0.0177291
LOC646873	0.00176577	0.0023232
LOC646890	0.000355482	-0.0599939
LOC646903	-0.0284283	-0.00938049
LOC646927	-0.00315919	0.0105285
LOC646934	-0.00544814	-0.00148519
LOC646970	0.00664174	-0.00630063
LOC647002	0.0159638	-0.0124079
LOC647070	-0.0102494	-0.0246563
LOC647077	-0.0187257	0.0116504
LOC647086	0.00492272	-0.0184118
LOC647132	-0.0243799	0.0118495
LOC647145	0.00960644	-0.00757659
LOC647150	0.00421753	0.00480195
LOC647253	0.0303588	-0.0608737
LOC647275	-0.0745739	0.0200884
LOC647299	-0.00832587	-0.000451985
LOC647323	0.00630232	-0.0030109
LOC647481	0.0016158	0.000177199
LOC647503	0.00401664	-0.0106722
LOC647654	-0.00468595	0.00233631
LOC647859	-6.09869e-05	-0.0113484
LOC648442	-0.00212774	-0.00674434
LOC648927	-1.1759e-05	-0.00508892
LOC648987	0.000565606	-0.0310885
LOC649024	-0.0138387	-0.00633355
LOC649166	-0.000305301	0.00353875
LOC649352	-0.0162412	0.00263096
LOC649620	7.75916e-06	0.00259732
LOC649873	-0.0193372	0.000743735
LOC650024	-0.0520092	0.0173551
LOC650181	-0.0245318	-0.00630715
LOC650226	-0.00275284	-0.0503568
LOC650236	-0.0514977	0.0248313
LOC651644	-0.0175159	-0.016717
LOC651714	-0.0178774	0.00860287
LOC652276	-0.0278483	0.0422796
LOC652549	0.0052967	-0.000605737
LOC653080	-0.00211482	-0.0251103
LOC653155	-0.00426664	-0.00205833
LOC653160	-0.0154889	-0.00623695
LOC653303	-0.00614844	-0.00978526
LOC653406	-0.00742136	-0.0168844
LOC653435	-0.0209903	-0.00345024
LOC653503	0.0146754	-0.000409764
LOC653513	0.0340041	0.0213108
LOC653588	0.0180112	-0.00684581
LOC653602	-0.0505982	-0.00649485
LOC653631	-0.00381994	0.0108856
LOC653653	0.0274576	0.00492678
LOC653698	0.0266985	0.00622789
LOC653712	-0.0084971	0.00135287
LOC653786	-0.0127449	0.0144758
LOC653924	-0.0143983	0.00169785
LOC654338	-0.0530696	0.00864464
LOC654342	-0.0111659	0.0113253
LOC654841	-0.00336307	0.0128554
LOC677762	-0.0238068	0.0138593
LOC692246	-0.0122507	-0.00135151
LOC723805	-0.0121482	-0.00502216
LOC724060	-0.0510023	0.0428171
LOC724065	-0.000832141	0.00592673
LOC724084	-0.0109482	-0.0205124
LOC724085	-0.0312595	0.016613
LOC724104	0.0160378	-0.00793461
LOC724105	0.00517445	-0.0114945
LOC727681	-0.00782224	-0.00151155
LOC727709	-0.0137803	0.00857603
LOC727713	-0.00596751	0.00585136
LOC727803	-0.00208398	0.00896576
LOC727874	0.00570359	0.00344566
LOC727884	-0.0140162	0.00518068
LOC727896	-0.000235926	0.0021249
LOC727919	-0.0394904	0.0181234
LOC727924	-0.00378083	0.0137089
LOC727925	-0.0145904	-0.0216491
LOC727930	-0.0109984	-0.00421801
LOC727947	0.000417667	0.0156812
LOC727964	-0.000475145	0.000258672
LOC727978	-0.0223362	0.0122391
LOC727993	-0.0056388	-0.013137
LOC728024	0.00951273	-0.00207914
LOC728026	-0.0133572	-0.00136878
LOC728034	-0.148821	0.0382601
LOC728048	0.0688126	-0.028325
LOC728084	-0.0257715	-0.018111
LOC728093	0.0197662	-0.025312
LOC728095	-0.0460558	0.00527079
LOC728098	0.00412811	-0.0032712
LOC728099	0.00264076	-0.00707521
LOC728138	-0.126989	0.0606491
LOC728158	0.0140193	-0.0315877
LOC728175	0.012008	-0.01161
LOC728195	-0.00058997	-0.00364721
LOC728283	-0.00354862	-0.000223832
LOC728317	0.000538718	0.00727661
LOC728323	-0.105543	0.0245242
LOC728333	0.0130963	-0.00826781
LOC728339	-0.0217875	-0.0231627
LOC728376	-0.00596667	-0.0345078
LOC728392	-0.0607696	0.12822
LOC728416	-0.00304351	-0.00476221
LOC728417	0.00216614	-0.00824717
LOC728424	-0.00668125	0.006125
LOC728470	-0.0238667	-0.0120787
LOC728485	0.00702782	-0.0108179
LOC728519	-0.0262359	-0.0172056
LOC728533	-0.00227297	-0.00548111
LOC728535	0.00634621	-0.0117332
LOC728549	-0.0115642	0.00518453
LOC728554	-0.0187289	0.0681536
LOC728602	0.0288737	-0.0250831
LOC728613	-0.0591298	0.0142077
LOC728673	-0.0348906	-0.00576296
LOC728688	0.0231505	-0.000805586
LOC728715	0.051647	-0.023147
LOC728730	-0.264851	0.100295
LOC728739	0.00296277	-0.0270363
LOC728743	-0.0619527	0.0836271
LOC728752	0.00424781	-0.0190363
LOC728755	0.00506132	-0.0176161
LOC728763	-0.0212173	-0.000610374
LOC728805	-0.0235438	0.0117173
LOC728811	0.00474339	-0.0088939
LOC728815	-0.0242832	0.0117686
LOC728819	0.023664	-0.0192043
LOC728825	0.0021873	0.00934382
LOC728853	-0.00834988	0.00154823
LOC728877	-0.00154461	0.000139962
LOC728931	-0.0307912	0.0521629
LOC728975	-0.00829914	0.0211759
LOC728989	-0.00815041	-0.0070686
LOC729033	-0.0181611	-0.012502
LOC729040	-0.0240817	-0.0125399
LOC729047	-0.0199572	0.0219213
LOC729056	-0.0304845	0.00851069
LOC729080	-0.0228978	-0.000580583
LOC729083	-0.0140304	0.0126068
LOC729086	0.0105423	0.00759477
LOC729126	-0.0166895	0.00605583
LOC729141	-0.0178436	-0.0119361
LOC729159	-0.00612555	-0.000767856
LOC729162	-0.0386591	0.028049
LOC729164	-0.0125338	0.00614134
LOC729173	0.0119146	-0.0229926
LOC729200	0.0169011	-0.0139003
LOC729217	0.0394184	0.00910528
LOC729218	-0.0223863	0.00471353
LOC729222	-0.029964	-0.00414642
LOC729224	-0.0486668	0.00597954
LOC729254	-0.00313573	-0.00306722
LOC729296	-0.00269552	-0.0140872
LOC729313	-0.0335253	0.0113959
LOC729316	0.0295802	-0.0277882
LOC729317	0.137853	0.0491826
LOC729334	-0.00859427	0.00211138
LOC729348	-0.0235259	0.0131239
LOC729356	-0.00950501	0.0025899
LOC729409	-0.0262572	0.0144199
LOC729451	0.00437837	0.00195084
LOC729468	0.0161172	-0.0205419
LOC729496	-0.063407	0.0187984
LOC729497	-0.00828955	-0.0114039
LOC729506	0.0226107	-0.0197168
LOC729532	-0.0292693	-0.00148744
LOC729557	-0.0125191	0.00970398
LOC729603	-0.0329403	0.0151986
LOC729609	-0.0340981	0.0259092
LOC729652	-0.0238728	0.0162808
LOC729654	0.0860865	-0.084523
LOC729658	-0.0372525	-0.0352165
LOC729674	0.0222929	0.00160438
LOC729683	-0.0509676	0.00173763
LOC729707	-0.00176897	-0.0107359
LOC729732	-0.0678499	0.0212158
LOC729737	-0.0615996	0.0211235
LOC729739	0.0110492	0.000908489
LOC729770	-0.0419634	0.0253773
LOC729815	-0.014367	-0.0134963
LOC729835	0.0117521	-0.0142486
LOC729839	0.0217604	-0.0128434
LOC729859	-0.00910726	0.00619463
LOC729867	-0.0190708	-9.48583e-05
LOC729870	0.00378233	0.042392
LOC729887	0.00999071	-0.00026089
LOC729900	-0.0756244	0.0552399
LOC729941	-0.0154207	-0.00607889
LOC729945	-0.0218609	0.0060262
LOC729950	-0.022074	0.000633094
LOC729960	0.00237783	0.016746
LOC729968	-0.00125149	-0.00513591
LOC729970	0.015821	-0.0115437
LOC729973	0.0828991	0.0124165
LOC729978	-0.0126659	0.0080767
LOC729987	-0.028808	-0.0131086
LOC729998	-0.0459543	0.034595
LOC729999	-0.0039085	-0.0061865
LOC730021	-0.0234094	0.00854121
LOC730069	-0.0340379	0.0432479
LOC730076	-0.202894	0.0342819
LOC730098	-0.0403939	0.0983008
LOC730100	0.00924319	-0.0279399
LOC730101	0.00151063	0.00245311
LOC730102	-0.0764839	0.00247237
LOC730110	-0.0124724	0.00420032
LOC730129	0.00169124	0.0103553
LOC730153	-0.0171232	0.00605059
LOC730159	-0.00523746	0.000797986
LOC730183	0.0186706	-0.0294559
LOC730202	0.00697692	-0.0134008
LOC730222	-0.0548527	0.053903
LOC730234	0.0102736	-0.0340261
LOC730257	0.0248307	-0.0166995
LOC730268	-0.0382278	-0.0110201
LOC730338	0.0187232	0.00730533
LOC730668	-0.00995335	0.000509864
LOC731075	-0.0230354	0.00217472
LOC731157	-0.00107067	-0.02929
LOC731424	0.00158803	-0.00379403
LOC731605	-0.00415837	0.0152022
LOC731755	-0.0134004	-0.017434
LOC732229	0.0036167	0.00786327
LOC732265	0.00415723	-0.00288483
LOC751602	-0.00130809	-0.0056566
LOC751603	-0.0260937	0.0180002
LOC751837	-0.00375261	-0.0208002
LOC768086	0.00904169	-0.0118493
LOC777650	-0.0563963	0.0180951
LOC791091	0.00123701	-6.78863e-06
LOC791092	-0.00993081	0.00623248
LOC791093	-0.00992415	0.0148813
LOC791095	-0.00852683	0.00704599
LOC791096	-0.00656279	0.00584428
LOC791097	0.00223058	0.00404517
LOC791098	0.00207653	0.0222489
LOC79160	-0.00995286	0.00450435
LOC79999	0.0240941	-0.00879146
LOC81691	-0.0147691	0.0122729
LOC84214	-0.000603356	-0.00441912
LOC89844	-0.0161193	0.00255004
LOC90246	0.00577712	0.000447447
LOC90768	-0.00860796	0.0481866
LOC90784	-0.0588439	0.044169
LOC91450	-0.0104813	5.43612e-05
LOC91548	0.00319358	-0.00582578
LOC93432	0.00976891	-0.0056671
LOC93463	-0.0202176	0.00582935
LOC93622	-0.00971935	0.0104473
LOH12CR1	-0.0117567	0.00634955
LOH12CR2	-0.00964807	-0.0260313
LONP1	-0.0411557	0.0988474
LONP2	-0.0574676	0.0297633
LONRF1	-0.0344382	0.00397232
LONRF2	-0.114854	0.123513
LONRF2P1	-0.0077418	0.000998494
LONRF2P2	-0.00423478	0.000757176
LONRF3	0.0215671	0.00168275
LOR	-0.0513691	-0.00634432
LOX	0.0005218	-0.00858657
LOXHD1	-0.0337296	0.0314928
LOXL1	0.0256872	-0.0252767
LOXL1-AS1	0.00413106	-0.0271424
LOXL2	-0.00751396	0.00440161
LOXL3	0.0507637	-0.0301948
LOXL4	-0.0037026	-0.00146918
LPA	-0.0130707	-0.00114186
LPAL2	-0.0122994	0.00158327
LPAR1	0.0232471	-0.15257
LPAR2	-0.0426519	0.0340584
LPAR3	0.0191622	-0.0201497
LPAR4	0.115173	-0.0852753
LPAR5	0.0594535	-0.0816957
LPAR6	0.130612	-0.163064
LPCAT1	-0.0209401	0.0641602
LPCAT2	0.0748502	-0.0806287
LPCAT2BP	-0.0185701	0.00477143
LPCAT3	-0.0368876	-0.0215422
LPCAT4	-0.19724	0.278439
LPEQ6126	-0.0200182	-0.00464351
LPGAT1	-0.00666351	0.0201864
LPGAT1P1	-0.00617793	-0.000899169
LPIN1	-0.0642397	0.0395117
LPIN2	0.0865074	0.074923
LPIN3	0.0369141	-0.037851
LPL	-0.0141825	-0.0182341
LPO	-0.0155629	0.00808256
LPP	0.0886657	-0.0341243
LPP-AS1	0.0026616	0.00156071
LPP-AS2	0.0209362	-0.00991022
LPPR1	0.148647	-0.0921782
LPPR2	-0.0371524	0.0443428
LPPR3	-0.00754425	0.0472053
LPPR4	0.0343501	0.0262044
LPPR5	0.0711449	0.0457888
LPXN	-0.0206087	-0.0180699
LRAT	0.0283967	-0.0387649
LRBA	-0.0543742	0.00926797
LRCH1	-0.0212352	0.058976
LRCH2	-0.00107896	-0.0491775
LRCH3	-0.0383073	-0.0297377
LRCH4	-0.0649551	0.0510979
LRCOL1	-0.020774	-0.00740687
LRFN1	-0.0210951	0.0656896
LRFN2	-0.0701107	0.0558191
LRFN3	-0.00969024	0.0578243
LRFN4	-0.0539248	0.0659105
LRFN5	-0.11282	0.0699371
LRG1	-0.00328834	0.00563351
LRGUK	-0.0299156	-0.0105748
LRIF1	0.0191284	0.0435103
LRIG1	0.0818096	-0.0716042
LRIG2	-0.00429667	-0.0187372
LRIG3	0.00826203	-0.00784905
LRIT2	0.00894859	0.0191294
LRIT3	-0.0134973	-0.00221304
LRMP	-0.0965881	-0.00220335
LRP1	0.077229	0.025507
LRP10	0.0684266	-0.0979249
LRP11	-0.0118566	0.0806502
LRP12	0.0157288	0.0312767
LRP1B	-0.0152117	-0.0538096
LRP2	0.00605154	-0.122693
LRP2BP	-0.0151309	0.0148841
LRP3	-0.0995828	0.0964626
LRP4	0.193028	-0.187272
LRP4-AS1	-0.0190588	0.0174663
LRP5	0.0340444	-0.00483494
LRP5L	-0.00512753	0.00403731
LRP6	-0.0271435	-0.0534033
LRP8	-0.034064	0.163989
LRPAP1	0.0597246	0.0938163
LRPPRC	-0.00380696	0.0776199
LRR1	0.024492	-0.00650985
LRRC1	0.0535202	-0.0224012
LRRC10	-0.00559752	0.00824397
LRRC10B	-0.0333975	0.00463307
LRRC14	-0.0242526	0.063578
LRRC15	0.00752193	-0.000335105
LRRC16A	-0.0720072	-0.0524143
LRRC16B	-0.0340729	0.0847711
LRRC17	0.0144231	0.00811061
LRRC18	0.0175331	-0.0249157
LRRC19	-0.0268375	-0.00576305
LRRC2	-0.103441	-0.00573048
LRRC2-AS1	0.0128485	-0.00567835
LRRC20	-0.0337857	0.0822502
LRRC23	-0.0206325	0.0351206
LRRC25	0.0257597	-0.0337663
LRRC26	0.0158148	0.0213957
LRRC27	-0.066146	0.00734829
LRRC28	-0.107031	-0.0185329
LRRC29	-0.0357171	0.00728152
LRRC3	0.00565559	0.00157207
LRRC3-AS1	-0.00194519	0.0078924
LRRC31	-0.00586657	0.00411824
LRRC32	0.106637	-0.0257151
LRRC34	-0.0231799	-0.0115043
LRRC34P1	0.00541064	-0.00801683
LRRC36	-0.00169013	0.00776968
LRRC37A	-0.0483625	0.022583
LRRC37A10P	-0.0139206	0.00159505
LRRC37A11P	-0.00192436	-0.00128304
LRRC37A16P	-0.0200887	0.0115047
LRRC37A17P	-0.0743164	0.0257828
LRRC37A2	-0.0741003	0.022205
LRRC37A3	-0.0486906	0.0250048
LRRC37A4P	-0.107639	0.112263
LRRC37A6P	-0.00111169	-0.0112135
LRRC37A7P	0.00365981	0.00191164
LRRC37A8P	-0.0297692	-0.00185395
LRRC37A9P	-0.0163385	0.000862854
LRRC37B	-0.0949767	0.00319899
LRRC37BP1	0.00421823	-0.0192605
LRRC38	0.00811338	0.0953498
LRRC39	0.0298599	0.0498101
LRRC3B	0.0834963	-0.0414739
LRRC3C	0.0215995	-0.038654
LRRC4	-0.0222687	0.130763
LRRC40	0.00289867	0.0101799
LRRC41	-0.0251812	0.0501191
LRRC42	-0.0140691	-0.0112398
LRRC43	0.00139792	0.0137215
LRRC45	-0.0475991	0.0638006
LRRC46	0.00599238	-0.00307596
LRRC47	-0.00936809	0.100398
LRRC48	-0.0389488	0.0181285
LRRC49	-0.0641408	0.0584403
LRRC4B	-0.0658715	0.0886231
LRRC4C	0.0351305	0.095526
LRRC55	-0.00833456	0.0266166
LRRC56	-0.0390094	0.00210826
LRRC57	-0.0292569	-0.0315039
LRRC58	0.0307909	0.0014665
LRRC59	0.0309188	0.0297286
LRRC6	-0.188208	0.046392
LRRC61	0.0345025	0.0262995
LRRC63	0.00388195	-0.0845959
LRRC66	-0.0399141	0.00460566
LRRC69	0.024031	-0.0226977
LRRC7	-0.139009	-0.028034
LRRC70	-0.00467694	-0.0138617
LRRC71	-0.00789161	0.0118121
LRRC72	-0.0163776	-0.00190559
LRRC73	-0.0346507	0.0852455
LRRC74A	0.0190297	-0.0178349
LRRC74B	-0.00752212	-0.000899635
LRRC75A	-0.0315278	0.0575376
LRRC75A-AS1	0.0472904	0.024559
LRRC75B	-0.0108628	0.030327
LRRC8A	0.0277949	0.0565401
LRRC8B	-0.0294505	0.0965154
LRRC8C	0.026671	0.0298291
LRRC8D	0.020251	-0.00459668
LRRC8E	-0.0134285	0.00683778
LRRC9	-0.0762014	0.0108896
LRRCC1	-0.00843109	0.0175675
LRRD1	-0.00116303	0.00706645
LRRFIP1	-0.207954	0.177772
LRRFIP1P1	-0.03947	0.0300178
LRRFIP2	-0.0723569	-0.00204873
LRRIQ1	-0.131098	-0.0810145
LRRIQ3	-0.000424771	-0.0101404
LRRIQ4	-0.00568315	0.000312531
LRRK1	-0.110228	0.0316277
LRRK2	-0.041223	-0.0221579
LRRN1	0.0703672	-0.0290543
LRRN2	-0.015053	0.0341492
LRRN3	0.0272096	0.0558807
LRRN4	-0.0132929	0.00611983
LRRN4CL	0.00267637	0.017661
LRRTM1	0.0458274	0.0518578
LRRTM2	0.0230367	0.00410218
LRRTM3	-0.0941096	0.0490904
LRRTM4	-0.0877204	-0.0350111
LRSAM1	-0.0836875	0.0456267
LRTM1	-0.0422349	0.0268659
LRTM2	-0.084068	0.0799448
LRTOMT	0.00980208	-0.0199975
LRWD1	-0.0161932	0.0671055
LSAMP	0.136847	0.0806789
LSAMP-AS1	0.00997099	-0.0184883
LSG1	-0.00542205	0.0332671
LSM1	0.0696712	0.0577201
LSM10	0.0503074	0.0370207
LSM11	-0.0692463	0.0954863
LSM12	0.0260646	0.00447417
LSM12P1	-0.0413529	0.0432078
LSM14A	0.0458989	0.010614
LSM14B	-0.017026	0.0618487
LSM2	0.045348	-0.00782712
LSM3	0.0792232	-0.0218261
LSM3P2	0.0176576	-0.0196227
LSM3P3	0.00896096	-0.00422749
LSM3P4	-0.00260325	0.00477291
LSM3P5	-0.0112707	0.00352261
LSM4	0.0404801	0.0572076
LSM5	0.0504861	0.0164032
LSM6	0.0811903	0.0208567
LSM6P2	0.00534482	-0.00145163
LSM7	0.0542522	0.0292215
LSM8	0.0428162	-0.0132237
LSMEM1	-0.0563043	0.00168384
LSMEM2	0.000131321	-0.0241329
LSP1	0.000888484	-0.00561478
LSP1P1	-0.00299605	0.00509212
LSP1P3	-0.0103226	0.00195409
LSR	0.05509	-0.0461543
LSS	-0.0272906	-0.062287
LST1	0.0698248	-0.0962309
LTA	-0.00772553	-0.000325305
LTA4H	0.00144799	0.018016
LTB	-0.0209719	0.0147819
LTB4R	-0.0365814	0.0158606
LTB4R2	-0.0143931	0.0135826
LTBP1	0.064893	-0.0356001
LTBP2	-0.00718734	0.0280303
LTBP3	-0.0919369	0.0433437
LTBP4	-0.122564	0.0137133
LTBR	0.0826019	-0.0674897
LTC4S	0.0664228	-0.0978605
LTK	-0.0999464	-0.00965366
LTN1	0.000761049	-0.00441918
LTV1	-0.0222782	0.0205229
LTV1P1	-0.00574508	-0.00251753
LUC7L	-0.142046	0.0595043
LUC7L2	-0.00220112	-0.0243296
LUC7L3	-0.182232	-0.102059
LUC7L3P1	-0.000393079	-0.0250387
LUCAT1	-0.00345426	-0.00763516
LUM	0.0437826	-0.00190214
LUNAR1	-0.0121653	0.0107976
LURAP1	-0.00925524	-0.00848349
LURAP1L	0.0339509	0.0399221
LURAP1L-AS1	-0.0126976	-0.0272821
LUZP1	-0.0751433	0.212852
LUZP2	0.149535	-0.0295341
LVRN	-0.0073251	-0.0210048
LXN	0.0205482	0.00783355
LY6D	-0.0174207	0.00254522
LY6E	0.0301848	0.11193
LY6G5B	-0.038015	0.0156865
LY6G5C	-0.00312351	0.0433736
LY6G6C	0.00531977	-0.0126445
LY6G6D	0.0138947	-0.0145302
LY6G6E	-0.00325572	-0.00558166
LY6H	0.111564	0.0290701
LY6K	0.033037	-0.0317086
LY75	0.035023	-0.0335778
LY86	0.0623117	-0.0918398
LY86-AS1	-0.141103	-0.0396306
LY9	0.000471049	0.00128604
LY96	0.0324454	-0.0117088
LYAR	0.0243315	-0.021664
LYG1	-0.0264017	0.00275165
LYG2	-0.0468275	0.0280562
LYL1	0.0417818	-0.0439788
LYN	0.0818071	-0.0785668
LYNX1	-0.145907	0.209898
LYPD1	0.0973392	-0.0158753
LYPD3	0.0223465	-0.00634494
LYPD4	-0.00676292	-0.0023287
LYPD5	-0.013899	0.0637103
LYPD6	0.0673276	0.0652866
LYPD6B	0.046097	0.060013
LYPD8	-0.106582	-0.0547516
LYPLA1	0.0675165	0.0504307
LYPLA1P2	0.00646584	0.000397765
LYPLA1P3	0.0371184	-0.013648
LYPLA2	0.00582776	0.0469714
LYPLA2P1	0.00516105	0.00769166
LYPLA2P2	0.0104576	-0.00322328
LYPLAL1	0.0552271	-0.0586327
LYPLAL1-AS1	0.00869206	-0.0119661
LYRM1	0.0118816	0.0109804
LYRM2	0.0107472	-0.0059964
LYRM4	-0.0243038	0.0277998
LYRM5	0.0629242	-0.050139
LYRM7	0.00617657	0.0758545
LYRM9	-0.0434471	0.0498671
LYSMD1	-0.00499479	0.0052903
LYSMD2	0.0415263	0.0841116
LYSMD3	0.0593895	-0.0129098
LYSMD4	-0.0630554	0.108541
LYST	-0.116652	0.0298979
LYVE1	0.0716719	-0.0876582
LYZ	0.00712978	-0.0136744
LYZL2	-0.0141297	0.00123573
LYZL4	-0.0446751	-0.0164249
LZIC	0.0300039	0.00334616
LZTFL1	-0.0514735	0.00510898
LZTR1	-0.103211	0.0297824
LZTS1	-0.123066	0.0697805
LZTS1-AS1	-0.0313849	0.00197591
LZTS2	-0.0334063	-0.0261176
LZTS3	-0.262433	0.160065
M1AP	-0.0232988	-0.030777
M6PR	0.0262218	0.0229444
MAATS1	-0.0713688	0.0478807
MAB21L1	-0.00125082	0.023432
MAB21L2	-0.0117037	-0.00105488
MAB21L3	-0.0387148	0.00485751
MACC1	-0.0242607	-0.0198077
MACF1	-0.0256636	-0.0814711
MACROD1	0.00598521	0.0457129
MACROD2	-0.010519	0.0306076
MACROD2-AS1	-0.035348	0.00925732
MACROD2-IT1	-0.0079642	-0.00190713
MAD1L1	0.0143479	0.0386398
MAD2L1	0.0254091	0.0231923
MAD2L1BP	0.0261746	0.0674648
MAD2L1P1	-0.0222655	-0.0112003
MAD2L2	0.0257951	-0.00382841
MADCAM1	-0.0181577	0.0280283
MADD	-0.116435	0.168878
MAEA	-0.0351458	0.115403
MAEL	-0.025114	-0.00803278
MAF	0.133362	0.00476018
MAF1	0.0183925	0.0385951
MAFB	0.0374045	0.140884
MAFF	0.0178906	0.0208652
MAFG	-0.060281	0.077063
MAFG-AS1	-0.0350886	0.0443507
MAFK	-0.034143	0.0121
MAFTRR	0.0218022	-0.0244754
MAG	0.00111989	-0.205808
MAGEA10	0.000914325	-0.00537956
MAGEA8	-0.0103138	0.00579444
MAGEA8-AS1	-0.000930753	-0.00308883
MAGEB10	-0.00352418	-0.00516703
MAGEB17	0.0190374	0.00275262
MAGEC3	-0.0168502	-0.00502343
MAGED1	0.0810669	0.141492
MAGED2	0.0913646	0.0812578
MAGED4	0.024164	-0.00127253
MAGED4B	0.0191875	0.0101527
MAGEE1	-0.0329996	0.123194
MAGEE2	0.00967197	0.0254176
MAGEF1	0.003514	0.0572889
MAGEH1	0.0906753	0.0278298
MAGEL2	0.0110174	0.0640631
MAGI1	-0.0715279	0.105576
MAGI1-AS1	-0.0361346	0.0237237
MAGI2	-0.126766	0.0208741
MAGI2-AS2	-0.0587387	0.037284
MAGI2-AS3	-0.0719479	0.0315481
MAGI3	-0.074436	0.0770724
MAGIX	-0.0271136	0.020218
MAGOH	0.00882203	0.0156815
MAGOH2P	0.0111535	-0.00592983
MAGOH3P	0.00467756	-0.00829075
MAGOHB	0.00175322	-0.00648921
MAGT1	0.0414973	-0.08516
MAK	-0.104051	0.0529573
MAK16	-0.00668691	0.0217228
MAL	0.0253568	-0.20619
MAL2	-0.0757042	0.052392
MALAT1	-0.242147	-0.0312957
MALL	0.00768845	0.00420513
MALRD1	0.0266241	-0.0337114
MALSU1	0.0283402	0.0397806
MALT1	-0.0479161	-0.00487493
MAMDC2	-0.00182154	-0.0110982
MAMDC2-AS1	-0.0210475	0.00923731
MAMDC4	-0.0444895	0.0454136
MAML1	-0.0501085	0.0194762
MAML2	0.137412	-0.117312
MAML3	-0.000312945	0.0318999
MAMLD1	-0.0351714	0.0233196
MAMSTR	-0.0665909	0.0140113
MAN1A1	-0.0540899	-0.0224031
MAN1A2	-0.170325	0.15454
MAN1A2P1	-0.0388718	0.0106302
MAN1B1	-0.0824205	0.0464308
MAN1B1-AS1	-0.0270242	0.0187612
MAN1C1	-0.0830494	0.0731157
MAN2A1	-0.135284	-0.137959
MAN2A2	-0.0937826	0.035359
MAN2B1	-0.032161	-0.00763365
MAN2B2	-0.0638988	0.0494161
MAN2C1	-0.165603	0.0666197
MANBA	0.00786596	0.0280157
MANBAL	0.0462847	0.0823498
MANEA	0.0726355	-0.0276205
MANEA-AS1	0.0158818	-0.0250282
MANEAL	0.0110673	0.0739276
MANF	0.0533887	0.0267628
MANSC1	0.0171334	0.0361296
MANSC4	-0.012676	0.00880824
MAOA	0.0724902	-0.00384692
MAOB	0.0151126	-0.00350269
MAP10	-0.029782	0.018862
MAP1A	-0.0540979	0.286006
MAP1B	-0.0880479	0.277696
MAP1LC3A	-0.0130383	0.135241
MAP1LC3B	0.114114	0.150276
MAP1LC3B2	0.0491796	0.0572476
MAP1LC3BP1	0.00414598	0.00616316
MAP1LC3C	0.0251395	0.00462899
MAP1LC3P	-0.00378298	0.00282435
MAP1S	0.00663885	0.0646094
MAP2	-0.166522	0.211976
MAP2K1	-0.0244558	0.0606726
MAP2K1P1	0.00465159	0.00149548
MAP2K2	-0.0349783	0.126616
MAP2K3	-0.0125874	0.0696357
MAP2K4	-0.0110906	0.10476
MAP2K4P1	0.00100934	0.00250541
MAP2K5	-0.0580749	0.0325307
MAP2K6	-0.0033879	-0.000556094
MAP2K7	-0.0896682	0.0820533
MAP3K1	0.122272	-0.0192158
MAP3K10	-0.0950966	0.0599586
MAP3K11	-0.0203534	-0.0130537
MAP3K12	-0.0870236	0.0192542
MAP3K13	-0.0174993	0.133981
MAP3K14	-0.0184797	0.029984
MAP3K14-AS1	-0.0110036	0.00987027
MAP3K15	-0.0199727	0.0198489
MAP3K19	-0.0121748	-0.012371
MAP3K2	-0.0614975	-0.0251582
MAP3K3	-0.0813684	0.0303567
MAP3K4	-0.0799551	0.0411876
MAP3K5	-0.0205518	-0.0191182
MAP3K6	-0.0290882	0.0436427
MAP3K7	-0.0502151	-0.041639
MAP3K7CL	0.00488319	-0.0104952
MAP3K8	0.0141332	-0.00938967
MAP3K9	-0.102359	0.197392
MAP4	0.0212453	0.0785996
MAP4K1	-0.0178538	0.00739406
MAP4K2	-0.0342223	0.0267638
MAP4K3	-0.0425355	-0.0404555
MAP4K4	-0.0498595	-0.108624
MAP4K5	-0.0368245	-0.159334
MAP6	-0.233041	0.0966099
MAP6D1	-0.0297068	-0.0445396
MAP7	-0.103251	-0.0615099
MAP7D1	-0.0877361	0.193059
MAP7D2	-0.0768402	0.170208
MAP7D3	0.0146693	-0.0325926
MAP9	-0.0238748	0.152289
MAPK1	-0.0462777	0.051879
MAPK10	-0.0796086	0.0700824
MAPK11	-0.202766	0.0803676
MAPK12	-0.0672086	0.0232394
MAPK13	-0.0753154	0.0528928
MAPK14	-0.0764004	0.0405685
MAPK15	-0.0625235	-0.043209
MAPK1IP1L	-0.0134554	0.0202515
MAPK3	-0.0332105	0.0510848
MAPK4	-0.022836	0.0235723
MAPK6	0.000433046	0.0517553
MAPK6PS1	0.00609104	-0.00587459
MAPK6PS2	-0.00230332	-0.00641985
MAPK6PS3	-0.0235124	-0.0074235
MAPK6PS4	0.00259968	-0.00287555
MAPK6PS5	0.00682152	0.00151384
MAPK6PS6	0.00471291	-0.00643341
MAPK7	-0.00315498	0.00558798
MAPK8	-0.0284742	0.0510984
MAPK8IP1	-0.0844443	0.0655621
MAPK8IP2	-0.0939666	0.168204
MAPK8IP3	-0.187546	0.175145
MAPK8IPP	-0.00266191	-0.00783241
MAPK9	-0.0503842	0.142804
MAPKAP1	-0.0427581	0.0292765
MAPKAPK2	0.0217299	0.0119979
MAPKAPK3	0.0284605	-0.0170185
MAPKAPK5	-0.0167487	-0.00552472
MAPKAPK5-AS1	0.00919545	0.0148726
MAPKBP1	-0.148102	0.093968
MAPRE1	0.0402159	-0.0113772
MAPRE1P1	-0.0704598	-0.00574626
MAPRE1P2	-0.0223885	0.000941896
MAPRE1P3	-0.0233184	0.01286
MAPRE2	-0.0263266	0.0707147
MAPRE3	0.00130464	0.138048
MAPT	-0.145241	0.217173
MAPT-AS1	-0.00603788	0.00288368
MAPT-IT1	-0.0542175	0.0143685
2023-03-01	0.0106083	0.0123264
2023-03-02	-0.0464939	-0.0180099
2023-03-01	-0.0200731	-0.0921761
2023-03-10	-0.0291428	-0.0226408
2023-03-11	-0.000962354	0.0736986
2023-03-02	-0.00714252	0.0585803
2023-03-03	0.085943	-0.0248389
2023-03-04	-0.0355548	0.0784505
2023-03-05	0.0382934	0.0107248
2023-03-06	0.0560834	0.0704604
2023-03-07	-0.0209821	-0.0759925
2023-03-08	0.0263419	-0.0222628
2023-03-09	0.00339589	0.0553514
MARCKS	0.0624552	0.0214337
MARCKSL1	0.133324	-0.0772701
MARCKSL1P1	-0.0299258	0.00314928
MARCKSL1P2	0.00774798	-0.0171277
MARCKSP1	-0.00548938	-0.00273987
MARK1	-0.0742246	0.0399216
MARK2	-0.0749311	0.0502694
MARK2P1	-0.0114415	0.0143117
MARK2P10	0.0195296	0.00786602
MARK2P11	-0.00939887	0.00501492
MARK2P14	-0.00339077	2.4097e-05
MARK2P15	-0.00273471	0.0182339
MARK2P2	-0.0173212	0.00499744
MARK2P3	-0.0394944	0.0300093
MARK2P8	-0.00560211	-0.0102091
MARK2P9	-0.0186383	0.0155794
MARK3	-0.0833113	0.0308448
MARK3P1	-0.00563899	0.00343589
MARK3P3	-0.00751178	0.00042234
MARK4	-0.0329205	0.079016
MARS	-0.107588	0.0945351
MARS2	0.00243925	0.0110512
MARVELD1	-0.0215772	0.00452649
MARVELD2	0.0159753	-0.00760598
MARVELD3	-0.0220189	0.00416306
MAS1	-0.000974646	-0.0019298
MASP1	0.0868926	-0.0584912
MASP2	-0.0363477	0.00698633
MAST1	-0.269969	0.226932
MAST2	-0.0184466	0.08737
MAST3	-0.234434	0.00179259
MAST4	-0.0384207	0.121313
MASTL	-0.0316177	0.0156821
MAT1A	-0.00433828	-0.00566104
MAT2A	0.0593582	-0.0578744
MAT2B	0.0523147	0.112527
MATK	-0.0951327	0.10593
MATN1	0.00742635	-0.0120194
MATN1-AS1	-0.00595846	-0.0323364
MATN2	0.0411632	-0.0509178
MATN3	0.0844064	-0.0211598
MATN4	-0.0292695	0.00121191
MATR3	0.00519437	0.139957
MAU2	-0.0845506	0.023598
MAVS	-0.0845555	0.0386686
MAX	-0.016316	0.0375701
MAZ	-0.0416759	0.0715441
MB21D1	0.0339879	-0.0294816
MB21D2	0.0276806	0.0375909
MBD1	-0.0799337	0.0250905
MBD2	-0.00238526	-0.000905971
MBD3	-0.0638177	0.0543074
MBD4	-0.0560786	-0.0174984
MBD5	-0.0406163	0.00288002
MBD6	-0.00749169	-0.001161
MBIP	0.0815754	0.00272252
MBL1P	-0.0162558	0.0031542
MBL3P	-0.0270134	0.00859581
MBLAC1	-0.00250511	0.0266049
MBLAC2	0.00658552	0.0181265
MBNL1	-0.00677358	-0.0247101
MBNL1-AS1	-0.0261649	0.00882919
MBNL2	-0.100883	-0.0368796
MBNL3	0.00756325	-0.0353246
MBOAT1	0.00234418	-0.0464413
MBOAT2	-0.0252217	-0.128956
MBOAT4	-0.0050302	-0.00614737
MBOAT7	-0.0515886	0.0786025
MBP	-0.0159647	-0.174341
MBTD1	-0.0249476	-0.0120545
MBTPS1	-0.0753653	0.0422432
MBTPS2	0.0383516	0.0354572
MC1R	-0.0529124	0.0453881
MC2R	-0.00594007	-0.00246845
MC3R	0.0163633	0.00152409
MC4R	0.0459371	-0.0311671
MC5R	0.00801741	0.00149205
MCAM	0.0264906	-0.0829266
MCAT	0.000776611	0.0733286
MCC	0.0458916	0.0497946
MCCC1	-0.0108036	0.00330887
MCCC2	-0.0208941	-0.0143134
MCCD1P1	-0.00500897	0.0139961
MCEE	0.0229936	-0.0149907
MCEMP1	-0.00497309	2.94876e-05
MCF2	-0.018388	0.0753612
MCF2L	-0.168827	0.10997
MCF2L-AS1	0.0170516	0.00705241
MCF2L2	-0.0334967	0.00926426
MCFD2	0.0439059	0.0253131
MCFD2P1	-0.0520747	-0.000446921
MCHR1	-0.00162205	0.0645634
MCHR2	-0.0913613	-0.0202276
MCHR2-AS1	-0.0116505	-0.0017235
MCIDAS	-0.00611409	-0.00169706
MCL1	0.0564942	-0.00744743
MCM10	-0.00912549	-0.00995381
MCM2	0.013536	0.0312922
MCM3	0.0386903	0.0131686
MCM3AP	-0.0448723	0.0375034
MCM3AP-AS1	-0.0475418	0.0210554
MCM4	-0.00398987	0.0477564
MCM5	0.0457598	-0.0463444
MCM6	0.0388745	0.0190224
MCM7	-0.0180507	0.011614
MCM8	-0.0256749	0.00327965
MCM8-AS1	-0.0209184	0.0163401
MCM9	0.00493428	-0.0192428
MCMBP	0.0551132	0.00401048
MCMDC2	0.00381454	-0.0242149
MCOLN1	-0.0370252	0.0365559
MCOLN2	-0.0211166	0.00060462
MCOLN3	-0.0107376	-0.0130854
MCPH1	-0.0781114	0.00165062
MCRS1	-0.0314895	0.0810776
MCTP1	0.00183846	-0.0126442
MCTP2	0.0233604	-0.0666026
MCTS1	-0.0592314	0.0409031
MCTS2P	-0.000366526	0.00249736
MCU	0.00369408	0.0341752
MCUR1	-0.0156377	0.00933076
MDC1	-0.0186479	0.0207687
MDFIC	-0.005867	-0.0477339
MDGA1	0.00443614	-0.0317588
MDGA2	-0.0584228	0.0640315
MDH1	0.102139	0.197931
MDH1B	-0.0245691	0.00576864
MDH2	0.0584584	0.146852
MDK	0.0323816	0.0178411
MDM1	-0.030585	-0.0128603
MDM2	0.00331233	-0.0186682
MDM4	-0.104574	-0.0342759
MDN1	-0.0905694	0.0290868
MDP1	0.0283731	0.00373119
MDS2	-0.00426596	-0.00612731
ME1	-0.0358594	-0.0205479
ME2	0.0178091	-0.00676384
ME2P1	0.013507	-0.0123553
ME3	-0.0881198	0.0782925
MEA1	0.065484	0.0614057
MEAF6	0.0353211	0.0457433
MEAF6P1	-0.00162777	-0.00422758
MECOM	0.150772	-0.0400171
MECP2	-0.0412604	0.0834037
MECR	-0.113198	0.0805406
MED1	-0.0463576	0.0496951
MED10	0.00293445	0.0275171
MED11	0.047425	0.00924239
MED12	-0.00830807	0.0146803
MED12L	-0.08229	-0.0615111
MED13	-0.00378293	0.0204163
MED13L	-0.0517104	0.0400306
MED13P1	-0.00535211	0.00501299
MED14	-0.00824566	-0.0117923
MED14OS	0.00938516	-0.0113202
MED14P1	-0.0107633	0.0287155
MED15	-0.111705	0.0856954
MED15P4	0.00979457	-0.00564697
MED15P5	0.0334984	-0.0205642
MED15P9	-0.00816324	0.00019442
MED16	-0.0227581	0.0123851
MED17	-0.00273097	0.0114507
MED18	0.0123267	0.0080518
MED19	-0.0481296	0.0553267
MED20	-0.017784	0.0213662
MED21	0.0251645	-0.00552058
MED22	-0.0095035	0.0574159
MED23	-0.0488404	-0.0260514
MED24	-0.0814782	0.0769956
MED25	-0.0398922	0.0625022
MED26	-0.0350379	0.0219261
MED27	-0.00851168	-0.00828686
MED28	0.0274326	0.0185907
MED28P3	0.000922381	-0.0133078
MED28P7	-0.00603079	0.00651423
MED29	0.0280926	0.0702589
MED30	0.0467937	0.00853824
MED31	0.0314779	-0.00572548
MED4	0.011209	0.0492982
MED4-AS1	-0.0213573	0.0165665
MED6	0.0285577	-0.0304987
MED6P1	-0.0113096	0.0086899
MED7	0.0296316	-0.0268072
MED8	-0.0387731	-0.0160258
MED9	-0.0143749	0.0497861
MEDAG	-0.0130741	0.0152892
MEF2A	-0.0931266	0.0326902
MEF2AP1	0.00587381	-0.00212212
MEF2B	0.00574577	0.00212272
MEF2BNB	-0.03436	0.0694963
MEF2BNBP1	-0.049956	0.00708402
MEF2C	-0.125847	0.267735
MEF2C-AS1	0.00401685	0.00132505
MEF2D	-0.071798	0.129636
MEFV	-0.00983573	-0.0136091
MEG3	-0.370523	0.300843
MEG8	-0.0623785	0.013044
MEG9	-0.116145	0.0817223
MEGF10	0.0830437	-0.157965
MEGF11	0.158318	-0.0590461
MEGF6	-0.024125	0.0132424
MEGF8	-0.0725017	0.185782
MEGF9	-0.00686983	-0.0172906
MEI1	-0.0316541	-0.0175694
MEI4	0.0192108	-0.00635968
MEIG1	0.00793192	-0.00479454
MEIKIN	0.0161313	-0.00574062
MEIOB	0.0239448	0.00500334
MEIS1	0.0247702	-0.0834487
MEIS1-AS2	0.0216951	-0.0289736
MEIS1-AS3	-0.000821581	-0.00444203
MEIS2	-0.0400793	-0.0857296
MEIS3	-0.208876	0.0124576
MEIS3P1	0.0435701	-0.0345998
MEIS3P2	0.0106802	0.0198204
MELK	0.00396935	-0.0118541
MEMO1	-0.0354958	-0.0312567
MEMO1P1	-0.00327056	-0.032343
MEMO1P2	-0.0151202	0.00420596
MEMO1P3	-0.00924082	-0.00391137
MEMO1P4	-0.0084723	-0.00260292
MEN1	-0.0556109	0.0761871
MEOX1	-0.0300768	0.0120653
MEOX2	-0.0175376	-0.0013829
MEOX2-AS1	-0.024516	0.00639346
MEP1B	-0.00785379	-0.012132
MEPCE	-0.00644357	0.0339198
MEPE	0.00599342	0.0586901
MERTK	0.095492	-0.0981957
MESDC1	-0.0240801	0.0574883
MESDC2	0.0593639	-0.00503937
MESP1	0.0208504	0.024154
MESP2	-0.0107507	0.0161641
MEST	-0.0413909	0.0228196
MESTIT1	-0.0298864	-0.00449498
MESTP1	-0.0157094	0.0081923
MESTP2	0.00802873	-0.00811726
MESTP3	-0.0250346	-0.0155
MESTP4	0.0187187	0.0311764
MET	-0.0338071	0.080495
METAP1	-0.0449736	-0.0229666
METAP1D	0.0270097	-0.00764766
METAP2	-0.0374315	0.0839269
METRN	0.0598338	-0.0632929
METRNL	0.0314622	0.0310677
METTL1	0.0112868	0.0184645
METTL10	-0.00479372	0.0159011
METTL12	0.0209599	-0.00583595
METTL13	0.00599107	0.0237471
METTL14	-0.0474027	-0.00940712
METTL15	-0.0175574	-0.00310797
METTL15P1	0.0275355	-0.0200915
METTL15P2	0.00369072	-0.00656791
METTL15P3	-0.00619506	0.00156931
METTL16	0.000805475	-0.0172437
METTL17	0.00151635	-0.027745
METTL18	0.0350325	-0.00858257
METTL20	-0.031001	0.0361698
METTL21A	0.0151141	0.0291458
METTL21AP1	-0.0139133	0.00245585
METTL21B	-0.00692757	-0.0129132
METTL21C	-0.0178834	0.00822773
METTL21EP	-0.0573486	-0.0048588
METTL22	-0.0245558	0.0725221
METTL23	0.0183455	-0.000483082
METTL24	-0.00237254	0.0341908
METTL25	-0.0596555	-0.0101806
METTL2A	0.00459888	0.0263725
METTL2B	-0.0111268	0.0234741
METTL3	0.00427238	-0.0571341
METTL4	0.0236734	-0.00388622
METTL5	0.0594695	0.00583414
METTL6	-0.0517742	0.0427233
METTL7A	0.152004	-0.153887
METTL7B	0.0100739	0.000702987
METTL8	-0.0167125	0.00961364
METTL8P1	0.00112308	-0.00654288
METTL9	-0.00298026	0.0449859
MEX3A	0.032808	-0.00659817
MEX3B	0.0107187	0.0106643
MEX3C	0.0528337	0.00697536
MEX3D	0.00416292	-0.00342626
MFAP1	0.0145447	0.037812
MFAP1P1	-0.0605663	0.0356913
MFAP3	0.0283659	0.0264982
MFAP3L	0.0314449	-0.0399955
MFAP4	0.0226168	-0.00689618
MFAP5	0.00343367	-0.00431151
MFF	0.0044328	0.0454541
MFGE8	0.0707761	-0.0877596
MFHAS1	0.019995	0.0365293
MFI2	-0.0532017	0.0202962
MFI2-AS1	-0.115861	0.0783949
MFN1	-0.0597413	0.0173385
MFN2	-0.0520673	0.13413
MFNG	0.0370819	-0.0295295
MFSD1	0.013356	-0.0235438
MFSD10	-0.112757	0.00874694
MFSD11	0.0013452	0.000973089
MFSD12	-0.0445164	0.0261281
MFSD1P1	-0.0217238	-0.00915801
MFSD2A	0.102013	-0.0163982
MFSD2B	0.00151888	0.00392965
MFSD3	-0.00369025	0.0798266
MFSD4	-0.10875	0.0310587
MFSD5	0.0597601	0.025698
MFSD6	1.6319e-05	0.0168162
MFSD7	-0.0577121	0.012151
MFSD8	-0.0146599	-0.00796992
MFSD9	0.0300378	0.0471858
MGA	-0.0612557	0.00970416
MGAM	0.00701637	-0.000916491
MGARP	0.0617437	0.0154151
MGAT1	-0.0360648	0.0349065
MGAT2	0.0270985	0.0178869
MGAT3	-0.0575727	0.0957413
MGAT3-AS1	-0.0424333	0.0204788
MGAT4A	-0.0379772	0.0143553
MGAT4B	-0.0974954	0.0491844
MGAT4C	0.0492417	0.00733237
MGAT4D	0.00905988	-0.00833127
MGAT4EP	-0.00625605	-0.00463765
MGAT5	0.0132881	0.0547012
MGAT5B	-0.240495	0.132701
MGC12916	-0.0172299	0.0209383
MGC15885	-0.020685	0.00789323
MGC16025	-0.0207911	0.00513242
MGC16142	-0.0175273	0.0106733
MGC16275	0.021126	-0.0306143
MGC27345	-0.0457518	0.0327931
MGC2889	-0.0117208	-0.00585608
MGC32805	-0.00850109	0.00922996
MGC34796	0.00496856	-0.00271987
MGC45922	-0.0188735	0.00498292
MGC50722	-0.00290477	0.000780629
MGC57346	-0.0188828	0.0225534
MGC57346-CRHR1	-0.00182177	0.00229537
MGC72080	-0.0130119	-0.0679505
MGEA5	-0.0898278	0.0492646
MGLL	0.0616246	0.140015
MGME1	0.0438883	-0.047517
MGMT	0.023163	-0.00712904
MGP	-0.0265296	-0.039234
MGRN1	-0.0910788	0.0409054
MGST1	0.144378	-0.167472
MGST2	0.114041	0.0413419
MGST3	0.139793	0.103959
MIA	0.00877625	-0.00573492
MIA2	-0.00650863	0.00164758
MIA3	0.000371113	0.0606154
MIAT	-0.448589	0.307586
MIATNB	0.0255192	-0.0247294
MIB1	-0.00416632	0.0227116
MIB2	-0.180291	0.126765
MICA	0.0122598	-0.017915
MICAL1	-0.153661	0.0902604
MICAL2	-0.262349	0.229954
MICAL3	-0.201847	0.0978993
MICALCL	-0.0257204	0.0163605
MICALL1	0.0154895	-0.0111805
MICALL2	-0.0255531	-0.0376375
MICB	-0.00297606	-0.0127435
MICC	0.00538842	0.00128211
MICD	0.0153508	-0.00581705
MICE	0.0272711	0.00226048
MICF	-0.00848614	0.0023155
MICG	0.00365259	0.00365782
MICU1	-0.0781033	0.109361
MICU2	-0.076443	0.0273926
MICU3	-0.0154925	0.0441962
MID1	0.0715228	0.00801043
MID1IP1	0.0353877	-0.0814001
MID1IP1-AS1	0.0103692	-0.0111977
MID2	0.00879594	0.0600281
MIDN	0.00817	0.00612783
MIEF1	-0.0140173	0.0508351
MIEF2	-0.00468025	0.0480521
MIEN1	0.0478918	0.0126814
MIER1	0.0207566	0.00370149
MIER2	-0.0123801	0.0118042
MIER3	0.0443347	0.0163097
MIF-AS1	0.0756359	0.0186833
MIF4GD	0.00304552	-0.0152623
MIIP	-0.00919439	-0.00157772
MILR1	0.0589308	-0.0952406
MIMT1	-0.0129124	0.0394655
MINA	-0.0138583	-0.0317288
MINK1	-0.000588801	-0.0191815
MINOS1	0.0228277	0.0597336
MINOS1P1	-0.120627	0.0622263
MINOS1P2	-0.0125114	0.0248326
MINOS1P3	-0.0763741	0.0398099
MINPP1	0.0173842	-0.00491651
MIOS	-0.0226171	0.000754047
MIOX	0.00866408	-0.0189711
MIP	-0.0105067	-0.00420725
MIPEP	-0.0112207	0.0051982
MIPEPP1	0.0123906	-0.0241167
MIPEPP3	0.0117904	-0.00809782
MIPOL1	-0.0646791	-0.00414719
MIR1-1HG	0.0022924	0.00681678
MIR100HG	-0.0202762	-0.0264159
MIR101-1	0.0426973	-0.0749105
MIR101-2	0.000233131	-0.00470043
MIR103A1	0.00547972	-0.00478258
MIR103A2	0.00180518	-0.0110477
MIR103B2	-0.00650765	0.00877146
MIR105-1	-0.00298612	-0.00431782
MIR105-2	-0.00830485	0.00636768
MIR1179	-0.00791719	0.00731304
MIR1181	-0.00140744	-0.00425129
MIR1185-2	-0.00511282	0.00398425
MIR1200	-0.0353529	0.00741925
MIR1204	-0.01745	-0.00589
MIR1206	0.00222254	0.00504762
MIR1224	-0.0240716	0.0164441
MIR1225	-0.0142391	0.0118028
MIR1226	0.00346063	0.00368668
MIR1227	0.0197864	-0.0240244
MIR1229	-0.00353621	-0.00411143
MIR1236	-0.00540635	0.00367379
MIR1238	-0.00760553	0.0105566
MIR124-1	-0.0126568	0.0295065
MIR124-2	-0.0431593	0.0229687
MIR124-2HG	-0.254499	0.151906
MIR1243	-0.0101033	0.00613456
MIR1244-4	-0.0352225	0.0111383
MIR1247	0.0143432	-0.0119965
MIR1248	0.00905325	-0.0145025
MIR1251	-0.011105	-0.0191811
MIR1252	-0.015646	0.00589475
MIR1254-1	-0.0829668	0.0572551
MIR1255A	0.00934149	-0.00702092
MIR1256	-0.000914273	-0.00868644
MIR1258	-0.00721852	0.0126917
MIR125B1	0.0012941	-0.0232078
MIR125B2	0.00404663	-0.020671
MIR126	0.0461426	-0.0180408
MIR1262	0.0142228	-0.00633409
MIR1267	-0.0304079	0.0063462
MIR1268A	-0.0273244	0.0150032
MIR1268B	-0.0209654	0.0185655
MIR1269B	-0.0139599	0.0100026
MIR1270	-0.00941665	-0.00263373
MIR1271	-0.0157897	0.0153271
MIR1273C	-0.00980433	0.00502647
MIR1273D	-0.022669	0.00663716
MIR1273E	-0.00268134	-0.000719694
MIR1273F	0.00786328	0.00337174
MIR1273H	-0.0798592	0.0488647
MIR1277	0.0126244	-0.0192495
MIR128-1	-0.014862	-0.00625997
MIR128-2	-0.00387364	-0.00634651
MIR1281	-0.00321673	0.00210875
MIR1282	0.0387107	-0.0494481
MIR1284	0.0135613	-0.00983605
MIR1285-1	-0.00902178	0.000285929
MIR1285-2	-0.00373609	-0.00619144
MIR1289-2	-0.0147365	0.0080579
MIR129-1	-0.00960535	0.0180572
MIR1291	-0.00229272	0.000199691
MIR1292	-0.000196262	0.00310645
MIR1293	0.00274591	-0.00446782
MIR1296	-0.00633532	-0.0105777
MIR1299	-0.0127881	-0.000388436
MIR1302-1	0.00191665	0.00422394
MIR1302-10	-0.00162514	-0.000747197
MIR1302-2	0.00367182	-0.00492671
MIR1302-3	0.0089299	-0.00719348
MIR1302-6	-0.0107897	-0.00081547
MIR1302-7	-0.00325124	0.0055678
MIR1303	0.0063407	-0.00243416
MIR1304	-0.00759777	-0.0167732
MIR1305	0.000320276	0.00607135
MIR1307	0.00423067	0.00264692
MIR130A	-0.011626	0.00739806
MIR132	-0.0185107	0.00187368
MIR1324	-0.00833337	-0.0140313
MIR133A1HG	-0.0183642	-0.00903804
MIR1343	-0.0099059	0.013575
MIR135A2	-0.033504	-0.0851882
MIR136	-0.00888147	-0.000909578
MIR137HG	-0.1472	-0.0489374
MIR138-1	-0.0759295	0.0171942
MIR138-2	-0.00449829	0.000645107
MIR146A	0.00755216	-0.00083077
MIR146B	-0.0132844	0.00194304
MIR147A	-0.00808995	0.000920187
MIR148B	-0.0033409	0.000459794
MIR151A	-0.00847297	-0.00111544
MIR153-1	-0.01392	0.00509319
MIR1537	-0.0225014	0.0147522
MIR1538	0.000727224	-0.010984
MIR1539	0.00493746	-0.0185804
MIR155HG	-0.00817813	-0.0161293
MIR16-1	0.0302544	-0.0439705
MIR16-2	0.0167735	-0.0426289
MIR17HG	-0.000745647	-0.0283473
MIR181A1	0.00138765	0.0095152
MIR181A1HG	0.0392056	-0.0150945
MIR181A2	0.000490525	-0.00811031
MIR181A2HG	0.0073444	-0.0215591
MIR181B1	0.0090778	-7.16584e-06
MIR181B2	0.00236216	-0.00487646
MIR184	-0.0125903	0.0116928
MIR186	-0.00502366	-0.0284743
MIR188	0.0150374	-0.0225677
MIR190A	-0.0144083	-0.00198379
MIR1911	-0.00513667	0.000304275
MIR1913	0.0075895	-0.00398599
MIR192	0.0157676	-0.00721232
MIR194-1	-0.00282064	0.00468907
MIR197	-0.00960385	-0.0112378
MIR1972-1	-0.0342306	0.0157488
MIR1972-2	-0.0102978	0.011276
MIR202HG	-0.00475659	0.00741947
MIR2052	-0.0340891	0.0152305
MIR2053	0.00574575	-0.00432704
MIR205HG	0.00438904	-0.0135461
MIR21	0.00028894	0.00482215
MIR210HG	0.0182667	-0.00829786
MIR2110	-0.00173177	-0.0102213
MIR2113	0.00407568	0.00451627
MIR2115	-0.0275596	0.0101673
MIR215	0.00174064	-0.00466094
MIR218-1	-0.0136045	0.0447576
MIR218-2	-0.00516173	-0.013298
MIR219A2	0.00372037	-0.164622
MIR221	-0.0253175	-0.0915071
MIR222	-0.0194684	-0.0242006
MIR223	0.052727	-0.0747619
MIR22HG	-0.054801	0.0239335
MIR2355	-0.00357318	-0.00539989
MIR23B	-0.00851209	-0.00050905
MIR23C	-0.0189403	0.0071248
MIR24-1	0.0178298	-0.0745728
MIR2467	-0.00498398	-0.00336479
MIR25	0.0131829	-0.0178848
MIR2681	-0.0145822	0.00634823
MIR2682	-0.0210792	-0.000786513
MIR26A1	-1.58957e-05	-0.0119005
MIR27B	-0.0290685	0.00628856
MIR28	0.0119809	-0.0132394
MIR2861	-0.00659464	0.000503685
MIR2909	-0.00219986	0.001203
MIR29A	-0.0233555	-0.0116574
MIR29B1	-0.0204508	-0.0285335
MIR29B2	-0.00697308	0.0208786
MIR29C	-0.0204264	0.061114
MIR300	-0.038164	0.0223149
MIR301A	0.00461831	-0.00239548
MIR302A	0.0065675	-0.0183329
MIR302B	0.0094651	-0.0237394
MIR302C	0.0122932	-0.0217459
MIR302D	-0.00353852	-0.0134156
MIR302F	-0.0100956	0.00791594
MIR3064	0.105744	-0.185001
MIR3074	0.00129345	0.00603396
MIR30A	0.0422569	-0.0119114
MIR30B	0.00933732	-0.00543455
MIR30C2	0.0210598	0.0203874
MIR30E	-0.00491471	0.00519892
MIR3115	0.00267181	0.0046784
MIR3117	-0.013864	0.00442409
MIR3123	-0.0180542	0.0066967
MIR3124	0.0103817	-0.0210847
MIR3125	0.00184642	-0.00178795
MIR3128	-0.00360182	-0.00448905
MIR3134	-0.00230013	0.00149986
MIR3135A	0.0185232	-0.0138351
MIR3136	-0.00366948	-0.00525009
MIR3137	-0.0132721	0.0126341
MIR3139	-0.0130586	0.00504543
MIR3140	-0.0109117	-0.000786457
MIR3144	-0.037868	-0.0156246
MIR3146	0.00273564	-0.00436807
MIR3149	0.0121865	-0.0111366
MIR3151	0.0028078	-0.00325037
MIR3155A	-0.0153933	0.0023272
MIR3155B	-0.0122318	-0.000242359
MIR3156-2	-0.00440252	-0.00899499
MIR3159	-0.00636195	0.00423271
MIR3167	-0.0220517	0.00575402
MIR3173	-0.0166592	0.0100416
MIR3175	-0.00980679	0.00137778
MIR3178	-0.0043045	-0.00177063
MIR3180-4	0.00096119	-0.000608347
MIR3180-5	-0.00283955	0.0006371
MIR3184	0.0216116	-0.0172144
MIR3188	0.00905724	-0.012405
MIR3198-1	-0.00430387	-8.49771e-05
MIR3199-2	-0.00517532	-0.00519661
MIR31HG	0.0105128	0.0066282
MIR32	-0.00656542	0.00600643
MIR3200	-0.00337299	-0.00654678
MIR320A	0.00123319	-0.00262168
MIR320B2	-0.0132364	0.0111873
MIR320C1	0.00441796	-0.00205966
MIR320D1	-0.0744646	0.0624989
MIR320E	-0.0156769	0.00923663
MIR323B	-0.00866753	-0.00399492
MIR324	0.00831066	-0.0116282
MIR325	0.000429871	0.00356823
MIR325HG	0.0388013	0.000195568
MIR326	-0.0226876	0.0139198
MIR328	-0.0157905	0.00884442
MIR330	-0.000211568	0.005368
MIR331	0.0105148	-0.0207992
MIR335	-0.00531851	-0.000788996
MIR339	0.0129349	-0.00407895
MIR340	0.00742894	-0.00927384
MIR342	-0.000118438	-0.00512998
MIR345	0.0131861	-0.00645876
MIR346	-0.0140068	0.0041393
MIR34A	-0.0159862	0.0282509
MIR3605	-0.0127086	0.0108405
MIR3607	0.0147511	-0.0113626
MIR3609	-0.000986938	0.00782697
MIR3611	-0.0051411	0.00571004
MIR3612	0.0260171	0.00467353
MIR3620	0.0151091	0.00886006
MIR3621	-0.00212946	0.00930131
MIR3651	-0.01795	-0.00162498
MIR3652	-0.00117867	-0.00156381
MIR3655	0.000605233	-0.00495347
MIR3660	-0.024094	0.00384522
MIR3661	0.0220568	0.0146895
MIR3662	0.00377113	-0.0265709
MIR367	0.00966706	-0.0205845
MIR3671	-0.0127307	-0.0105666
MIR3672	-0.0139123	0.00225618
MIR3674	-0.000800038	-0.00918694
MIR3677	-0.00698811	0.00325287
MIR3678	0.0020928	0.00608498
MIR3679	-0.0129436	-0.0139242
MIR3680-1	-0.0571072	0.0310828
MIR3680-2	-0.0234133	0.0150264
MIR3681	0.0427907	-0.026626
MIR3682	0.0318996	-0.00902966
MIR3685	0.00213277	-0.0257752
MIR3687-1	-0.0336714	0.0010261
MIR3688-2	-0.0112994	0.00689363
MIR3692	-0.00831224	-0.0211928
MIR370	-0.0213722	0.00571905
MIR3714	-0.0198617	0.00634716
MIR374B	-0.00766965	0.000505931
MIR374C	-0.00404646	0.00156205
MIR376A1	-0.00242603	0.00106502
MIR376B	-0.00150814	0.00701119
MIR377	-0.00999102	0.00236517
MIR378A	0.00291282	-0.00549717
MIR378B	-0.0265158	0.0262573
MIR378D2	-0.00862067	-0.0186587
MIR378H	0.0113047	-0.0358507
MIR378J	0.00108952	-0.00684945
MIR383	0.00726216	0.0143878
MIR3908	-3.4657e-08	-0.00245859
MIR3911	-0.183185	0.0944939
MIR3914-2	-0.0069487	0.0050422
MIR3915	-0.00670096	-0.00187624
MIR3916	0.00224608	-0.0385188
MIR3917	-0.005447	0.009005
MIR3923	0.005438	0.0131635
MIR3926-1	-0.0304114	0.0226413
MIR3926-2	-0.0146018	0.0125354
MIR3928	-0.00270736	-0.00701917
MIR3929	-0.00161351	0.0194704
MIR3934	0.00353149	-0.00253738
MIR3935	-0.0153193	-0.00187132
MIR3936	-0.00404931	0.00619301
MIR3938	-0.00588555	0.000894854
MIR3939	-0.0319454	-0.00833738
MIR3941	-0.0136673	-0.0065903
MIR3942	0.0042746	-0.00335828
MIR3943	-0.0812551	0.0446069
MIR3960	-0.000494233	-0.00648816
MIR3975	-0.0289762	0.0154159
MIR3976	-0.0181991	0.00669837
MIR3976HG	-0.059401	-0.00131429
MIR411	-0.0105787	0.00952527
MIR421	-0.00486625	-0.0106784
MIR423	0.00832892	0.012443
MIR424	-0.00539001	0.000594184
MIR425	0.00607753	-0.0023041
MIR4256	-0.0150034	0.00692595
MIR4258	0.00242399	-0.00767239
MIR4263	-0.000868237	0.00110111
MIR4265	-0.0148561	0.00376011
MIR4269	-0.0139207	0.00156396
MIR4271	-0.0183196	0.00807776
MIR4275	-0.0469684	-0.00243551
MIR4276	-0.00376255	0.000971449
MIR4278	-0.0140972	-0.00557759
MIR4279	0.0021071	-0.0171604
MIR4282	-0.0124241	-0.00227546
MIR4284	-0.0643415	0.0321988
MIR4288	-0.0151214	-0.00235754
MIR4292	-0.0128737	0.00356913
MIR4295	-0.00138526	-0.00607192
MIR4305	-0.0120487	-0.00123914
MIR4306	-0.00360752	-0.00461624
MIR4312	-0.00903686	-0.00128125
MIR4314	-0.00315009	0.00682433
MIR4317	0.00285529	0.00409357
MIR4318	-0.02414	0.0140332
MIR4319	-0.0206621	0.0202836
MIR4321	0.000218739	0.0100275
MIR4419A	-0.00995778	0.00191458
MIR4424	-0.0508324	0.00644616
MIR4427	-0.0102225	-0.00415286
MIR4428	-0.0221391	-0.00698497
MIR4434	0.000271811	-0.00565577
MIR4435-1	-0.0241369	0.0108407
MIR4435-1HG	-0.0585267	0.0325309
MIR4435-2	-0.011732	0.00396335
MIR4438	-0.00772817	0.0185458
MIR4442	0.00144238	0.000777388
MIR4444-1	-0.00195614	-0.00661187
MIR4445	-0.0200687	0.00776952
MIR4446	-0.0256573	0.00666082
MIR4447	-0.00289885	-0.0044184
MIR4449	-0.00130495	-0.00362017
MIR4454	-0.000517954	0.00933504
MIR4458HG	0.0448053	-0.0537789
MIR4459	-0.0365869	0.0231713
MIR4461	0.0207642	0.0196323
MIR4467	0.00644324	-0.0044434
MIR4469	-0.000156187	0.000757825
MIR4470	0.00200224	-0.00559285
MIR4472-2	-0.0524312	0.0425677
MIR4473	-0.0427914	0.0186718
MIR4477A	0.00532043	-0.0274451
MIR4477B	-0.00334016	-0.024396
MIR4478	-0.00653781	0.00906561
MIR4480	-0.00616653	0.00010979
MIR4481	-0.0146771	0.00469148
MIR4482	0.00547092	-0.00656535
MIR4484	0.0111114	-0.00818457
MIR4487	0.00145546	-0.00348847
MIR4500	-0.0135179	-0.00224932
MIR4500HG	-0.0617262	-0.0701502
MIR4501	-0.0109037	5.22607e-05
MIR450A1	-0.0136479	-0.00139257
MIR450A2	-0.0062744	-0.00495143
MIR450B	0.00114462	-0.00755704
MIR4510	-0.0109692	-0.00968913
MIR4511	-0.0184227	-0.00105232
MIR4512	-0.00661829	-0.00330681
MIR4515	-0.0026899	-0.00235365
MIR4517	0.0158369	-0.00258003
MIR4519	0.00584905	-0.00420409
MIR4520-1	-0.00393516	0.0157067
MIR4520-2	-0.00480085	0.00441804
MIR4522	-0.00761922	0.00633126
MIR4528	-0.0226811	0.0129189
MIR4529	-0.0165386	0.0140469
MIR4530	0.0254851	-0.0212143
MIR454	0.00134185	0.00567748
MIR4634	0.00603041	-0.00542433
MIR4637	-0.0178299	0.0090213
MIR4638	-0.000836659	-0.000482813
MIR4639	-0.00177879	-0.0085045
MIR4644	-0.0174186	0.012941
MIR4646	0.0159423	-0.00650492
MIR4660	-0.0174524	0.00753039
MIR4663	-0.00998791	0.00242119
MIR4666A	-0.0241194	-0.00296535
MIR4668	0.00249397	0.00193019
MIR4670	-0.00744735	-0.00205267
MIR4675	0.00373484	-0.00768494
MIR4676	0.000789575	-0.00365897
MIR4677	-0.0106724	0.000856446
MIR4685	0.0029375	-0.00818437
MIR4690	0.00309504	-0.00128389
MIR4691	0.00356609	-0.00704175
MIR4694	-0.00428178	0.00358567
MIR4697HG	-0.201579	0.103803
MIR4705	-0.0207641	0.0128591
MIR4707	0.0282944	-0.00581547
MIR4712	-0.00834407	-0.026114
MIR4714	-0.0177543	0.0153821
MIR4716	-0.00809156	0.00167375
MIR4717	0.000472258	0.0119181
MIR4719	0.00196845	-0.000693156
MIR4721	0.0212904	0.00258573
MIR4723	0.00644871	-0.00117794
MIR4729	-0.0228648	0.00546596
MIR4730	0.0186537	-0.00908593
MIR4735	0.00221761	-0.00401003
MIR4737	-0.000144836	0.00383753
MIR4738	0.000709455	-0.00551958
MIR4740	-0.0164194	0.00742761
MIR4742	0.00151609	-0.00676506
MIR4746	0.00403788	-0.00455826
MIR4749	0.00882626	0.00255168
MIR4754	0.000246072	0.0103852
MIR4755	-0.00689863	-0.00201869
MIR4760	-0.0181449	0.00307786
MIR4761	-0.00882545	0.0089589
MIR4762	-0.0122124	0.0083988
MIR4766	-0.0102944	0.00284939
MIR4769	-0.00758201	0.00209686
MIR4771-1	-0.0150745	0.000781382
MIR4771-2	-0.0107156	0.00274066
MIR4774	-0.0110664	-0.00431045
MIR4777	-0.00994355	0.00247684
MIR4782	-0.00726688	0.0030593
MIR4784	-0.00148568	-0.00595988
MIR4786	-0.0561685	0.0267486
MIR4794	-0.00678961	-0.0151989
MIR4796	0.0150787	-0.0105282
MIR4799	0.000170562	0.00624512
MIR4803	-0.021298	0.0112538
MIR4804	0.00631496	-0.0122267
MIR485	-0.00134285	-0.00366641
MIR488	0.012391	-0.012817
MIR490	0.00602793	0.00498911
MIR491	-0.0283067	0.0154972
MIR495	-0.0549744	0.0383452
MIR496	-0.00695894	0.0077842
MIR497HG	0.0490062	0.00287257
MIR5000	-0.00521586	-0.0102368
MIR5002	-0.0426059	0.00975717
MIR5004	-0.0191967	0.00928354
MIR5006	-0.00676564	0.00461219
MIR5009	0.00653663	-0.00304642
MIR5010	0.00520733	-0.00366327
MIR503	0.0157354	-0.0295555
MIR503HG	0.0203233	-0.0329786
MIR504	-0.00118144	0.00459415
MIR5047	0.0678346	-0.185481
MIR505	0.0160265	-0.0058592
MIR5087	-0.00533898	-0.0116161
MIR5088	0.0079078	0.00374174
MIR5089	-0.0109759	-0.00135941
MIR5091	0.0141826	-0.0236748
MIR5094	-0.0191779	0.00137459
MIR5095	-0.0101016	0.00195523
MIR5096	-0.00674269	0.00141829
MIR5188	0.00125694	-0.0151402
MIR5190	-0.0165246	0.00908113
MIR5193	0.0298946	-0.0333431
MIR5194	-0.0192012	0.0121155
MIR5196	-0.00423215	-0.0356131
MIR5197	-0.0224922	-0.00298994
MIR542	-0.00925714	-0.00167544
MIR544B	-0.001092	0.00538342
MIR545	0.00247224	-0.00382862
MIR548AA1	-0.0119577	0.00288617
MIR548AA2	0.0489872	-0.0167039
MIR548AH	0.00651094	-0.0176523
MIR548AK	-0.00996857	-0.00627281
MIR548AN	0.00236169	-0.0161023
MIR548AR	0.0247517	-0.0355077
MIR548AS	0.010592	-0.0164541
MIR548AT	-0.00400947	-0.00823904
MIR548AV	-0.0339007	0.0182918
MIR548AY	-0.0045491	0.006624
MIR548D1	-0.00440057	-0.00713176
MIR548D2	0.05029	-0.016839
MIR548E	0.00646308	-0.0251312
MIR548F2	0.058917	0.0645691
MIR548F3	-0.00333427	-0.014279
MIR548F5	-0.00213896	-0.0119826
MIR548I1	-0.0397016	0.00270247
MIR548I2	-0.010051	-0.00382102
MIR548J	-0.00571069	0.00196893
MIR548L	-0.00898343	-0.00897108
MIR548N	-0.0041122	-0.0118038
MIR548O	-0.000853136	-0.00818769
MIR548O2	0.00234327	-0.00152282
MIR548P	0.00953482	-0.00331163
MIR548Q	-0.011115	0.00345716
MIR548S	-0.00385323	-0.000770203
MIR548V	0.00499787	-0.0098714
MIR548W	-0.00181206	-0.00024283
MIR550A2	0.00934966	-0.00767746
MIR550A3	-0.00440537	0.00295103
MIR551B	0.00341084	0.00920808
MIR555	-0.0252527	0.0096729
MIR556	-0.00567511	-0.0149365
MIR5572	-0.00904667	0.00438147
MIR5579	-0.0131158	0.00393196
MIR558	0.00193239	0.000805093
MIR5581	0.0123996	-0.0120774
MIR5585	-0.0507724	0.0178806
MIR5590	-0.00403662	0.00985846
MIR561	-0.0305857	-0.0112512
MIR562	-0.00658066	0.00404152
MIR563	-0.0191001	-0.000112734
MIR566	-0.00491099	0.000679523
MIR5680	-0.01456	0.0148096
MIR5682	-0.0263006	-0.000437713
MIR5687	0.00966571	-0.00235721
MIR5688	-0.0151416	0.00327874
MIR569	-0.00215233	-0.0137116
MIR5690	0.000352591	-0.00559295
MIR5692A1	-0.00561812	-0.0104714
MIR5692C2	-0.01231	0.00400381
MIR5695	-0.0386422	0.0182157
MIR5697	-0.0263481	0.0176155
MIR570	0.000252177	-0.0185586
MIR5703	-0.00280512	-0.0131002
MIR5704	-0.00901984	-0.000510419
MIR5706	-0.0156231	-0.000220539
MIR5708	-0.0316936	0.0167686
MIR573	-0.00656751	-0.00079217
MIR5739	-9.29307e-05	-0.00169241
MIR576	-0.0120867	0.00214036
MIR578	-0.00939569	-0.00367078
MIR579	-0.000338818	-0.00622319
MIR580	-0.00526058	-0.0062509
MIR581	-0.0197644	-0.00248857
MIR582	-0.00865653	0.00358219
MIR586	-0.009328	-0.00516569
MIR588	-0.00600285	0.00145393
MIR590	-0.00953789	0.00487383
MIR597	-0.0190944	0.00866097
MIR599	-0.00741759	0.001656
MIR601	-0.0312494	0.0223992
MIR602	-0.00109686	-0.00907837
MIR603	-0.000404069	0.00817207
MIR604	-0.00409485	-0.00942993
MIR605	0.00155793	-0.00512986
MIR6071	-0.0103435	0.00303529
MIR6077	0.00659317	-0.00562419
MIR6079	-0.000899104	-0.00320546
MIR6083	-0.033493	0.0149084
MIR6087	-0.0288041	0.0194116
MIR611	0.00423202	-0.016799
MIR612	0.00940731	-0.00362517
MIR6124	-0.02198	0.00576171
MIR6125	0.00266011	-0.0139504
MIR6127	-0.0115788	-0.00202277
MIR6129	-0.00203092	-0.00252136
MIR6132	0.0172243	-0.0263896
MIR616	0.00354998	-0.00365188
MIR617	-0.0114567	-0.00190611
MIR618	-0.016839	0.00702612
MIR624	-0.0186904	0.0107343
MIR625	-0.00254664	-0.0029422
MIR627	-0.00599375	0.0114385
MIR628	-0.0664527	-0.0573847
MIR630	-0.0025911	-0.00156895
MIR631	-0.00174168	-0.00474186
MIR632	-0.00896432	-0.00608461
MIR635	0.00830319	0.00417632
MIR636	0.0234342	-0.00808636
MIR639	0.0707519	-0.0274986
MIR644A	-0.0198679	-0.0114966
MIR645	-0.0142786	0.00584344
MIR646HG	-0.0192758	-0.0171308
MIR648	-0.00586899	0.00795174
MIR649	-0.0138774	0.0107417
MIR6499	-0.0405829	0.0256633
MIR6505	0.00380039	0.00180264
MIR6509	-0.00232331	0.00971277
MIR6512	-0.00820671	0.00393229
MIR6514	-0.0121954	0.00593929
MIR6515	0.0248675	-0.000541295
MIR6516	0.00653285	-0.0194667
MIR652	0.0128943	-0.0100896
MIR659	-0.00901866	-0.000449822
MIR663A	-0.00963708	0.0054808
MIR663AHG	-0.00333334	0.00563415
MIR664A	-0.00119024	-0.00448007
MIR665	-0.00726788	0.0137674
MIR670	0.00221985	0.00200306
MIR670HG	-0.0222924	0.0210312
MIR6717	0.0239836	-0.0309298
MIR6718	-0.0145198	0.0170947
MIR6719	-0.0148454	0.00716597
MIR6721	0.00938746	0.0017185
MIR6723	-0.000865238	0.018532
MIR6726	-0.0160033	0.00198566
MIR6727	-0.00796915	-0.00158506
MIR6728	-0.00519005	0.0121067
MIR6729	0.0058471	-0.0117308
MIR6733	-0.012649	-0.00269476
MIR6734	-0.00316618	-0.0252057
MIR6735	-0.0039223	0.000602292
MIR6739	-0.00507387	-0.000716036
MIR6740	-6.73507e-05	0.00153462
MIR6741	-0.00131927	0.00595623
MIR6742	-0.0112745	-0.0044402
MIR6746	-0.00356084	-0.00754303
MIR6747	0.0193721	-0.0022501
MIR6748	0.010267	-0.0313343
MIR6752	0.00595715	-0.00342096
MIR6758	0.00244317	-0.0143268
MIR6759	-0.00744288	0.00820263
MIR6761	0.00704365	-0.0107663
MIR6764	-0.00978234	-0.0037324
MIR6768	-0.00741014	0.00485285
MIR6772	-0.015112	-0.000775401
MIR6777	-0.000170594	-0.0134695
MIR6778	0.00736033	-0.00605846
MIR6780A	-0.0159401	0.0108755
MIR6780B	-0.0207799	0.0143155
MIR6781	0.00566962	-0.00635826
MIR6785	-0.00382121	-0.00960024
MIR6789	0.0062108	-0.00484176
MIR6790	-0.0267956	0.0160066
MIR6791	0.00880402	-0.0122007
MIR6792	-0.00789797	0.0104932
MIR6794	-0.0100976	0.0123394
MIR6796	0.00622233	0.0167543
MIR6797	0.00861909	-0.0124939
MIR6798	0.00293587	0.00570986
MIR6801	0.00667699	0.0100561
MIR6803	-0.0110096	0.00315701
MIR6804	-0.0016511	0.00242517
MIR6806	-0.00932781	0.00224107
MIR6807	-0.006259	0.00362071
MIR6810	0.00439354	-0.00307878
MIR6812	0.00616269	-0.00281946
MIR6815	0.00359087	-0.00286509
MIR6817	0.0052444	0.00669315
MIR6818	0.00366201	-0.000506576
MIR6821	-0.00288924	0.00798826
MIR6822	-0.0253075	0.0157044
MIR6825	0.00226268	-0.00504719
MIR6826	0.00208625	0.00380315
MIR6828	-0.00482527	-0.0329676
MIR6829	0.00558255	-0.00448532
MIR6830	0.00334754	-0.00916332
MIR6831	0.00516654	-0.0109802
MIR6833	0.0130142	-0.00656756
MIR6834	0.00375275	-0.00273793
MIR6837	-8.41803e-05	-0.00206466
MIR6839	0.000192365	-0.00356056
MIR6840	-0.00270546	-0.0110887
MIR6841	-0.0255865	0.0221028
MIR6842	-0.00816659	0.000209279
MIR6843	0.0234672	-0.00995241
MIR6844	-0.000924484	-0.00718023
MIR6847	-9.67444e-05	0.00285455
MIR6848	0.0215164	-0.0101734
MIR6849	-0.000244617	0.00255917
MIR6850	0.0112141	0.0245271
MIR6853	0.00629304	-0.0111278
MIR6857	0.0017301	-0.00831906
MIR6858	-0.0300964	0.0112044
MIR6859-4	-0.00643737	0.00499916
MIR6861	-0.0259222	0.0223312
MIR6864	-0.00648068	0.00791602
MIR6865	0.00210314	0.0112163
MIR6866	0.00102961	-6.41092e-07
MIR6867	-0.0014061	-0.00145434
MIR6869	-0.00801497	-0.00814006
MIR6873	-0.0107872	0.0147203
MIR6874	-0.00478193	0.00826618
MIR6878	-0.0172846	0.0119768
MIR6879	0.0361219	0.00468867
MIR6880	-0.0238028	0.00470339
MIR6882	-0.00288001	-0.00665038
MIR6884	-0.00964706	0.0104839
MIR6890	0.00257546	-0.00458878
MIR6891	0.103294	-0.0457742
MIR6892	-0.0108108	0.0069158
MIR7-1	0.021947	-0.0187902
MIR7-3	-0.025184	0.00752586
MIR7-3HG	-0.0833671	0.0190533
MIR708	-0.00909765	-0.025864
MIR7109	-0.00635939	0.00396754
MIR7110	0.00157863	-0.00572074
MIR7111	-0.00785289	0.00425811
MIR7112	-0.0145285	0.0145385
MIR7113	0.00547705	0.00731567
MIR7156	-0.0214597	0.00966217
MIR7157	-0.0117548	-0.007968
MIR7160	-0.0127189	-0.00882734
MIR744	-0.0294921	0.0156481
MIR760	0.00606069	0.00639636
MIR761	0.0043094	-0.0127115
MIR762HG	0.0141998	0.0216573
MIR764	-0.00332267	0.00322183
MIR766	-0.00318843	0.00492362
MIR767	-0.00520812	-0.00929937
MIR7703	0.00277954	-0.00501253
MIR7843	-0.0704212	0.0396048
MIR7845	0.00929298	-0.0208337
MIR7851	-0.014257	0.00282365
MIR7854	-0.0114636	-0.00114921
MIR7856	-0.0465679	0.0129221
MIR7975	-0.00827913	0.00876392
MIR7978	-0.216552	0.00496452
MIR8055	-0.00606504	-0.00783903
MIR8057	-0.0374222	0.0203854
MIR8058	0.00361767	0.00526458
MIR8063	-0.0157207	-0.0124531
MIR8064	-0.00781634	0.000514851
MIR8066	-0.00933689	-0.0148666
MIR8078	0.00682591	-0.00796637
MIR8082	-0.00955404	-0.00485734
MIR8085	-0.00111544	0.00243024
MIR8086	-0.0015409	-0.00680523
MIR8087	0.0139745	-0.0199324
MIR8485	-0.0461066	-0.00203391
MIR873	-0.0260907	0.00464909
MIR874	-0.00447647	0.0114751
MIR875	-0.00741297	0.00209824
MIR876	-0.0181698	-0.00609107
MIR885	-0.0159899	0.0118156
MIR9-1	0.0429209	-0.0340655
MIR9-3	0.000668465	0.00279204
MIR920	0.0227831	-0.00601029
MIR921	-0.0140822	0.0101827
MIR93	0.00672019	-0.00612305
MIR933	-0.00302805	0.00429424
MIR939	-0.0196893	0.00328373
MIR940	-0.0177527	-0.0246346
MIR95	-0.0154396	0.00832853
MIR98	0.00472711	-0.00793867
MIR99A	0.00621264	-0.00711953
MIR99AHG	0.0553821	-0.146302
MIRLET7A1	0.0112069	-0.0179222
MIRLET7BHG	-0.0189523	-0.0110711
MIRLET7C	0.00821182	-0.0103759
MIRLET7D	0.00717723	-0.0157885
MIRLET7DHG	-0.0108687	-0.00284568
MIRLET7F1	0.0073612	-0.00901401
MIRLET7F2	-0.005133	-0.00528124
MIRLET7G	0.00507025	0.00203811
MIRLET7I	0.0184321	-0.00405881
MIS12	-0.00203945	-0.0116151
MIS18A	-0.0323038	0.0234907
MIS18BP1	-0.0872621	-0.0383886
MISP	-0.0120608	0.0125854
MITD1	-0.00136056	-0.0611868
MITF	0.052515	0.0546163
MIXL1	0.00230829	0.00340128
MKI67	-0.0117064	0.00165442
MKI67P1	-0.0094702	-0.00510426
MKKS	0.0197179	0.059102
MKL1	-0.0650623	0.0438412
MKL2	-0.189019	0.00318504
MKLN1	-0.00470624	-0.0555647
MKLN1-AS	0.00152826	-0.015642
MKNK1	-0.0959365	0.0220262
MKNK1-AS1	-0.0314209	-0.00137401
MKNK2	-0.00305939	0.0592031
MKNK2P1	-0.00226484	-0.011006
MKRN1	0.0148495	0.0912077
MKRN2	0.00548543	0.0392547
MKRN2OS	-0.0445355	0.0339204
MKRN3	0.069389	-0.0759758
MKRN4P	0.00203188	0.000329609
MKRN5P	-0.106993	0.0340149
MKRN6P	-8.87126e-05	-0.00755585
MKRN7P	-0.001364	0.00902799
MKRN8P	-0.0433198	-0.0301133
MKRN9P	0.0235816	-0.0134338
MKS1	-0.0203022	-0.0165142
MKX	-0.0371227	0.0795571
MKX-AS1	-0.0113904	0.00894334
MLANA	-0.0152904	0.00749827
MLC1	0.142661	-0.125498
MLEC	-0.0144163	0.0400209
MLF1	-0.00168535	0.0135565
MLF2	0.0150551	0.149836
MLH1	0.00618388	-0.0247468
MLH3	-0.0812047	0.0201478
MLIP	-0.256322	-0.0483468
MLIP-IT1	-0.0159869	-0.00276003
MLK7-AS1	0.0276067	-0.00719427
MLKL	0.042607	-0.0488159
MLLT1	-0.046622	0.0510966
MLLT10	-0.0667117	-0.00616124
MLLT10P1	0.00175274	-0.00897392
MLLT11	0.0152472	0.0738086
MLLT3	-0.0711116	0.0350941
MLLT4	-0.0294158	0.0102121
MLLT4-AS1	0.0159504	-0.0346294
MLLT6	-0.0798463	-0.00753731
MLN	-0.00933176	0.0020828
MLNR	-0.0119528	0.00379301
MLPH	-0.000293652	0.0103842
MLST8	-0.0138014	0.0699478
MLX	0.0124401	0.0180774
MLXIP	-0.172557	0.119002
MLXIPL	-0.198875	0.131914
MLYCD	0.0297057	-0.00434165
MMAA	0.0117426	0.00154863
MMAB	-0.0193416	-0.000825638
MMACHC	-0.00756231	0.000508707
MMADHC	0.0942731	0.0361478
MMD	-0.0379424	-0.0248166
MMD2	0.0833181	-0.0768711
MME	0.00553614	0.0234542
MMEL1	0.00701681	0.00389468
MMGT1	0.0427264	0.026366
MMP11	0.00416168	0.00702833
MMP12	0.00304526	-0.0033355
MMP14	0.0425854	-0.0355353
MMP15	0.0302053	0.00819492
MMP16	-0.0437656	-0.0222538
MMP17	-0.221613	0.0979982
MMP19	-0.00615287	-0.0039198
MMP2	0.0657916	-0.0409956
MMP21	-0.0146788	0.00328759
MMP23A	0.000113213	0.000741395
MMP23B	-0.00468045	0.010318
MMP24	-0.00304072	0.0399392
MMP24-AS1	0.0333055	-0.0256423
MMP25	-0.0214498	0.014764
MMP25-AS1	-0.0402767	0.0362634
MMP28	0.0830844	-0.0436782
MMP3	0.0380488	0.0215656
MMP9	-0.00135781	0.00131834
MMRN1	0.0308847	-0.046336
MMRN2	0.0201752	0.0232582
MMS19	-0.108893	0.0450101
MMS22L	-0.00371889	0.00658112
MN1	0.0435831	-0.00108442
MNAT1	-0.226791	-0.0027241
MND1	0.0121206	-0.00558195
MNDA	0.0519799	-0.0702715
MNS1	-0.0653487	0.0240231
MNT	-0.0142904	0.0124802
MOAP1	0.0295971	0.184522
MOB1A	0.0425069	0.00414428
MOB1B	-0.0317625	-0.0346344
MOB2	-0.050855	0.0776119
MOB3A	-0.0175165	0.00896566
MOB3B	-0.0261707	-0.0339222
MOB3C	0.0415773	-0.0168672
MOB4	0.084856	-0.0165208
MOBP	-0.0341361	-0.225046
MOCOS	0.0101469	-0.00432375
MOCS1	-0.00628715	0.0266729
MOCS1P1	0.00377511	0.00544557
MOCS2	0.0176855	0.0431795
MOCS3	0.0140861	0.0229608
MOCS3P1	-0.04367	0.0233822
MOG	0.0022696	-0.239878
MOGAT1	-0.00445434	0.0149975
MOGAT2	-0.00766273	0.0066706
MOGAT3	-0.0105418	0.00352188
MOGS	-0.0339707	0.0148386
MOK	-0.179914	0.0546054
MON1A	-0.0296193	0.0457078
MON1B	0.0116449	0.0160695
MON2	-0.0392398	-0.0564135
MORC1	0.0221162	-0.0320429
MORC2	-0.00335981	0.0214069
MORC2-AS1	-0.00646631	0.0124943
MORC3	0.0362336	-0.0409195
MORC4	0.0183295	-0.0131061
MORF4	0.0380891	0.023727
MORF4L1	0.0701307	0.145943
MORF4L1P1	0.0501107	0.0332151
MORF4L1P2	-0.0500127	0.0231617
MORF4L1P3	0.00259505	0.0019237
MORF4L1P5	-0.0144548	0.00498392
MORF4L1P6	0.00335403	-0.00925292
MORF4L1P7	-0.000341074	-0.0138759
MORF4L2	0.019471	0.140768
MORF4L2-AS1	-0.00203443	-0.0177516
MORF4L2P1	0.0029343	0.0160179
MORN1	-0.0557119	0.041227
MORN2	-0.0107204	0.0054957
MORN3	-0.0133915	0.0149821
MORN4	-0.0293584	0.054148
MORN5	0.00670139	-0.0154226
MOS	0.0164449	-0.027757
MOSPD1	0.00535667	0.0321506
MOSPD2	-0.00715085	-0.0950438
MOSPD3	0.00149283	0.0299828
MOV10	0.0352178	-0.0721229
MOV10L1	-0.0571055	0.0112579
MOXD1	0.0154535	-0.0438872
MPC1	0.0616783	0.0721865
MPC1L	-0.00527056	0.000832537
MPC2	0.0457018	0.104564
MPDU1	0.0482698	0.0415751
MPDZ	-0.0882133	-0.0133571
MPEG1	0.0343938	-0.05399
MPG	0.00414305	0.0527243
MPHOSPH10	0.0206238	0.0259988
MPHOSPH6	-0.0251138	0.0201976
MPHOSPH8	-0.265853	0.139843
MPHOSPH9	-0.139431	0.0269377
MPI	0.0140198	0.0464072
MPL	-0.0372783	-0.0195101
MPLKIP	0.0409915	0.000180457
MPND	-0.0467574	0.0506963
MPO	-0.0257424	0.0129045
MPP1	0.00612783	0.111653
MPP2	-0.0548144	0.075088
MPP3	-0.00669869	0.0247963
MPP4	-0.0703996	-0.014597
MPP5	0.00375572	0.0224116
MPP6	0.0200823	-0.00924561
MPP7	-0.0636099	0.028087
MPPE1	0.0225293	0.0243079
MPPE1P1	-0.00369508	0.000493774
MPPED1	-0.0917982	0.183365
MPPED2	-0.0757092	0.0020005
MPRIP	-0.128368	0.129761
MPRIPP1	-0.00983966	0.0158953
MPST	0.0622095	-0.044501
MPV17	-0.0106689	0.0738731
MPV17L	-0.00701873	0.0070513
MPV17L2	0.00797044	-0.00563527
MPZ	-0.0196518	0.0249929
MPZL1	0.0854909	-0.00301738
MPZL2	0.0093701	-0.00626626
MPZL3	0.00382268	0.0144899
MR1	0.00456041	-0.0260587
MR1P1	-0.0276832	0.0112495
MRAP	-0.0205208	0.0100411
MRAP2	0.0095203	0.0488896
MRAS	-0.00231543	0.0305113
MRC1	0.0554711	-0.0752588
MRC2	0.0240826	-0.0573598
MRE11A	-0.0552366	0.00441627
MRE11B	-0.00646825	-0.000992017
MREG	-0.0138754	0.0150863
MRFAP1	0.0518844	0.0954289
MRFAP1L1	0.0228644	0.0547561
MRGBP	-0.0366823	0.0437648
MRGPRE	0.00144143	0.00266006
MRGPRF	0.00917159	0.0155883
MRGPRF-AS1	-0.00016465	0.00961193
MRGPRX3	-0.0051095	0.00163193
MRI1	-0.105425	0.0290955
MRLN	-0.0276734	0.0072254
MRM1	-0.0865484	0.0650645
MRO	0.0566527	-0.0420185
MROH1	-0.188239	0.158579
MROH2A	0.00338978	0.00432094
MROH4P	0.00635432	0.00392462
MROH5	-0.0120832	0.00457073
MROH6	-0.0500445	0.0434912
MROH7	0.00500802	-0.0351214
MROH7-TTC4	-0.0122391	-0.00672531
MROH8	-0.0170055	0.0259375
MROH9	0.0558387	-0.0368334
MRPL1	-0.021031	0.0358748
MRPL10	-0.0134996	0.0486794
MRPL11	-0.00300214	0.0453683
MRPL11P2	-0.00830898	0.00399185
MRPL12	0.0522137	0.0802331
MRPL13	0.0512782	-0.00111472
MRPL14	0.0467974	0.0168361
MRPL14P1	0.00211441	-0.0181287
MRPL15	0.0465427	0.0841304
MRPL15P1	-0.0161551	0.00696565
MRPL16	0.0237991	0.0814813
MRPL17	0.0387566	0.0372221
MRPL18	0.0604372	0.0556923
MRPL19	0.0138691	0.0245889
MRPL2	0.00835292	0.0635652
MRPL20	0.0577748	0.0147237
MRPL20P1	-0.00207439	-0.00317273
MRPL21	0.031969	0.053372
MRPL22	0.0309626	0.00831125
MRPL23	0.0322534	0.0313067
MRPL23-AS1	-0.016053	-0.00266941
MRPL24	0.0430395	0.0186466
MRPL27	0.0488226	0.0344008
MRPL28	-0.0246568	0.084775
MRPL2P1	-0.00959703	0.000790418
MRPL3	0.0224329	0.0399175
MRPL30	-0.0479896	0.0464491
MRPL30P1	-0.0249817	0.0215451
MRPL30P2	-0.00873696	0.00443683
MRPL32	-0.00477198	0.011283
MRPL32P1	-0.00448034	0.00279217
MRPL33	0.0789981	0.0549501
MRPL34	0.0484579	0.0750801
MRPL35	0.0289362	0.0451767
MRPL35P1	0.00363888	-0.0112528
MRPL35P2	-0.00136639	7.05438e-06
MRPL35P3	-0.0420074	0.012003
MRPL36	0.027649	-0.0081355
MRPL36P1	-0.00651152	-0.00105786
MRPL37	0.011834	0.0726013
MRPL37P1	-0.0129237	0.00543179
MRPL38	-0.0137389	0.0674454
MRPL39	0.00269914	-0.0386798
MRPL3P1	-0.00585317	0.00725472
MRPL4	-0.0465174	0.0782362
MRPL40	0.0661285	0.022582
MRPL40P1	-0.00810182	0.00714229
MRPL41	-0.169165	0.138664
MRPL42	0.0818272	0.00419277
MRPL42P1	0.0127272	-0.0116575
MRPL42P5	-0.0198848	0.0125564
MRPL43	0.0403132	0.031203
MRPL44	0.0390466	0.0221064
MRPL45	0.00295606	0.0433106
MRPL45P1	0.00360123	-0.00523559
MRPL45P2	-0.0386449	-0.00154473
MRPL46	0.0364891	0.0291483
MRPL47	0.0776517	0.0409376
MRPL48	0.0623752	0.0418949
MRPL48P1	0.0140427	-0.00789969
MRPL49	0.0042295	0.0205456
MRPL49P1	0.00110733	-0.00496129
MRPL50	0.0622977	-0.00503776
MRPL50P2	0.0158719	-0.00797274
MRPL50P3	0.00191495	-0.00356582
MRPL50P4	-0.00537862	0.00495417
MRPL51	0.0529214	-0.000773305
MRPL51P2	-0.0069274	-0.00300425
MRPL52	0.0461207	0.0229403
MRPL53	0.00149282	0.0292593
MRPL53P1	-0.0049587	-0.0183754
MRPL54	0.0329161	0.0373583
MRPL55	-0.0571429	0.0813452
MRPL57	0.0286925	0.0463712
MRPL57P3	-0.00566736	0.0023203
MRPL57P9	-0.0324508	0.00672244
MRPL9	-0.0095921	0.0646768
MRPL9P1	0.0169191	-0.017916
MRPS10	0.0270353	0.0320027
MRPS10P1	0.0145809	-0.0032485
MRPS10P5	-0.0420552	0.0213176
MRPS11	-0.013154	0.00705314
MRPS11P1	-0.000410549	-0.000171702
MRPS12	0.0352465	0.0697596
MRPS14	0.0462516	-0.0128695
MRPS15	-0.0156442	0.0528724
MRPS15P1	-0.0110464	0.00270864
MRPS15P2	-0.0185939	-0.00305875
MRPS16	-0.0335624	0.0446211
MRPS16P1	-0.00539709	-0.00485174
MRPS16P2	0.0116277	-0.0038371
MRPS17	0.024543	0.0228464
MRPS17P1	0.00270484	-0.0107617
MRPS17P7	-0.062092	0.0331798
MRPS17P9	-0.00214843	0.00275484
MRPS18A	0.0509332	0.0342751
MRPS18AP1	-0.00907156	-0.0052683
MRPS18B	0.0521802	0.0324897
MRPS18BP1	-0.0134007	0.0103376
MRPS18BP2	0.00167955	0.0023722
MRPS18C	0.0662451	-0.0309439
MRPS18CP2	-0.00208878	-0.0085208
MRPS18CP3	-0.00440985	-0.0102339
MRPS18CP5	0.0029833	-0.0115333
MRPS18CP6	-0.0229607	0.0131679
MRPS2	0.0148149	0.0580056
MRPS21	0.0282605	0.0178505
MRPS21P1	0.00409169	0.00409179
MRPS21P2	0.00128046	-0.00239376
MRPS21P3	0.0127235	-0.00587774
MRPS21P4	-0.0122381	0.00303469
MRPS21P6	0.00185105	-0.00312283
MRPS21P7	0.0322357	-0.0270326
MRPS21P8	0.0234582	-0.0187723
MRPS21P9	0.00023719	-0.00544515
MRPS22	0.0522767	0.0538691
MRPS23	0.0462386	0.0315594
MRPS23P1	-0.00144011	-0.00228385
MRPS24	0.0709285	0.0364974
MRPS24P1	0.0124299	-0.00957501
MRPS25	-0.0228953	0.0605873
MRPS25P1	-0.00907559	0.00481266
MRPS26	-0.00589353	0.112885
MRPS27	0.00606729	0.023182
MRPS28	0.0882779	0.0116768
MRPS30	-0.04195	0.0241255
MRPS31	0.000940345	0.0219424
MRPS31P2	0.00529117	0.00771937
MRPS31P4	-0.0325627	0.00947234
MRPS31P5	0.017819	-0.0454843
MRPS33	0.0327052	-0.0113356
MRPS33P1	-0.0056904	0.00414683
MRPS33P2	0.00907481	-0.00915912
MRPS33P3	-0.000525239	-0.000195518
MRPS34	0.0380908	0.0581938
MRPS35	0.0404449	0.0476334
MRPS36	0.0742841	0.0514738
MRPS36P1	0.00236894	0.00975412
MRPS36P4	-0.0208659	0.0195908
MRPS36P6	-0.0428436	0.0253668
MRPS5	-0.0803862	-0.00819302
MRPS5P3	-0.010133	-0.00447086
MRPS6	0.0872147	0.0680705
MRPS6P1	-0.0188274	-0.0026608
MRPS6P2	-0.00638091	-0.00296255
MRPS7	0.0511741	0.0581712
MRPS9	0.0280238	0.00437611
MRRF	2.89353e-05	0.0299115
MRRFP1	-0.00600944	0.00247409
MRS2	-0.0271971	0.0415633
MRS2P1	-0.00395482	-0.00623354
MRS2P2	-0.0509865	0.011265
MRTO4	-0.0473659	0.0734484
MRVI1	0.134405	-0.127928
MRVI1-AS1	-0.0151558	0.00914963
MS4A10	0.00409113	-0.00141268
MS4A14	0.0310718	-0.0439641
MS4A15	0.00333921	-0.0141961
MS4A18	-0.0112349	0.0009392
MS4A2	-0.00749201	-0.00280434
MS4A3	0.0243268	-0.00193463
MS4A4A	0.0322437	-0.0430457
MS4A4E	0.00398433	-0.00402722
MS4A6A	0.0430202	-0.0580007
MS4A7	0.0700068	-0.0989703
MS4A8	-0.0562278	-0.0439608
MSANTD1	-0.00251354	0.0171896
MSANTD2	-0.0308887	-0.00410603
MSANTD2P1	-0.00154898	0.000226811
MSANTD3	-0.0101143	0.0356076
MSANTD4	0.059994	0.00671452
MSC	-0.0170011	0.0201797
MSGN1	-0.00510023	-0.0122983
MSH2	-0.0569684	0.035974
MSH3	-0.0687613	0.0214654
MSH4	-0.0201487	0.00906325
MSH5	0.00396839	-0.0202403
MSH5-SAPCD1	-0.00229609	-0.00659225
MSH6	0.00859121	0.0164692
MSI1	0.0492879	-0.00929633
MSI2	0.143873	-0.014538
MSL1	-0.0864407	0.0369197
MSL2	0.00768639	0.00787564
MSL3	-0.0242166	0.00425353
MSL3P1	0.00396219	0.0156688
MSLN	0.00247394	-0.0144801
MSLNL	-0.073545	0.0294625
MSMO1	0.0634279	-0.0371535
MSN	0.105568	-0.0673624
MSNP1	0.00545139	-0.00931861
MSR1	0.0389404	-0.0502747
MSRA	-0.213872	0.069482
MSRB1	0.0418659	0.0212175
MSRB1P1	-0.00916703	-0.00427893
MSRB2	0.0435803	0.051089
MSRB3	0.00643011	0.0648358
MSS51	-0.0374014	0.000242582
MST1	-0.00534044	-0.00676537
MST1L	-0.0240191	0.00479833
MST1P2	-0.0125405	-0.0159977
MST1R	-0.0297508	0.00473192
MSTN	-0.00129357	-0.0342817
MSTO1	-0.0652895	0.0604543
MSTO2P	-0.0270838	0.0191083
MSX1	0.0414966	-0.0428869
MSX2	0.0513511	-0.0359433
MSX2P1	-0.012136	-0.00503482
MT1A	0.0314227	-0.0272126
MT1B	0.0148643	-0.0127235
MT1E	0.244662	-0.168284
MT1F	0.204629	-0.160195
MT1G	0.17698	-0.140288
MT1H	0.106834	-0.0889042
MT1HL1	-0.00852007	-0.0110048
MT1IP	0.00464522	-0.00955876
MT1JP	0.0309696	-0.0268845
MT1L	0.0699171	-0.0471147
MT1M	0.179046	-0.126393
MT1P1	0.00120651	-0.00798292
MT1P3	0.00821272	-0.0280931
MT1X	0.198794	-0.113829
MT1XP1	-0.0363799	0.0226288
MT2A	0.290034	-0.233503
MT2P1	0.130002	-0.106194
MT3	0.165584	-0.108289
MTA1	-0.0475071	0.0295833
MTA2	-0.0188031	0.0130048
MTA3	-0.0823306	0.0163113
MTAP	0.0428826	-0.0294377
MTAPP1	-0.0171691	0.00892612
MTAPP2	-0.0137231	0.00869646
MTATP6P2	0.00648232	0.0115385
MTBP	-0.0648234	-0.0152639
MTCH1	-0.00630665	0.115516
MTCH2	0.0206511	0.0350479
MTCL1	-0.0828916	0.10664
MTCL1P1	-0.00566915	0.000208204
MTCO1P1	-0.0119625	0.000576922
MTCO1P2	0.00122667	0.0197735
MTCO1P3	0.0170484	0.0410292
MTCO2P2	0.021417	0.0485653
MTCO3P1	-0.00472766	0.00381157
MTCO3P2	-0.0110539	0.00692257
MTCP1	-0.0135565	0.0012286
MTCYBP2	-0.00781665	0.00701412
MTDH	0.0144432	0.07933
MTERF1	0.00940335	-0.00265046
MTERF2	-0.0297866	0.00763084
MTERF3	-0.000809859	0.0159885
MTERF4	-0.0797368	0.00645502
MTF1	-0.0246559	0.00888779
MTF2	-0.0644561	-0.0353936
MTFMT	-0.0395401	0.039594
MTFP1	0.0348374	0.0687376
MTFR1	0.0159726	-0.0103572
MTFR1L	-0.0335335	0.081648
MTFR2	-0.000536292	-0.00747356
MTG1	-0.015433	0.0133112
MTG2	-0.0701963	0.0500992
MTHFD1	-0.00691014	0.0375026
MTHFD1L	-0.0279143	0.00398029
MTHFD1P1	-0.00420551	-0.00109389
MTHFD2	0.0286828	0.0134766
MTHFD2L	0.0284792	-0.0238345
MTHFD2P1	8.96517e-05	-0.00987327
MTHFD2P5	-0.00367524	-0.00645581
MTHFD2P7	0.00502688	-0.00314857
MTHFR	-0.123434	0.0754447
MTHFS	0.0445508	-0.0300137
MTHFSD	-0.0179842	0.0151595
MTIF2	-0.0207949	0.0250361
MTIF2P1	-0.0136234	0.00740988
MTIF3	0.00514772	0.0551685
MTL5	-0.0161753	-0.00088989
MTM1	0.0168164	-0.0397579
MTMR1	-0.0545261	0.0408385
MTMR10	0.0397195	-0.112489
MTMR11	-0.0417461	0.0308953
MTMR12	-0.0848775	-0.0277407
MTMR14	-0.00893369	0.0134837
MTMR2	-0.00591767	-0.0030387
MTMR3	-0.0283965	0.0246119
MTMR4	-0.0386797	0.0786719
MTMR6	0.0618783	0.120512
MTMR7	-0.000703568	-0.00343617
MTMR8	0.0171867	-0.00738252
MTMR9	0.0127685	0.0583059
MTMR9LP	0.0689337	-0.0514501
MTND1P10	-0.00478262	0.000215567
MTND1P11	0.00711496	-0.00532328
MTND1P14	-0.00878422	0.01182
MTND1P16	-0.0263033	0.00172452
MTND1P17	-0.00446413	-0.00273422
MTND1P19	0.00461961	-0.0157758
MTND1P21	-0.00533726	0.00230184
MTND1P23	0.0186444	0.0392016
MTND1P26	-0.00205546	-0.00257386
MTND1P27	-0.00249522	-0.00121311
MTND1P3	-0.000506446	-0.003642
MTND1P32	-0.0176783	3.2755e-05
MTND1P34	-0.0494939	0.0179658
MTND1P36	0.00511376	-0.00369326
MTND1P6	0.00825871	-0.00970903
MTND1P8	-0.0113884	0.00373095
MTND1P9	-0.00313825	-0.00222711
MTND2P10	-0.00484043	-0.00309396
MTND2P11	-0.00621805	-0.00255019
MTND2P12	-0.00978058	0.00576286
MTND2P14	-0.0200177	0.00430611
MTND2P15	-0.0058328	-0.00406019
MTND2P19	-0.00138738	0.00368496
MTND2P2	-0.0132265	-0.00465517
MTND2P23	0.00843514	0.0177666
MTND2P26	-0.00632965	0.00178652
MTND2P27	-0.00733614	-0.0080269
MTND2P28	0.0665081	0.112696
MTND2P29	-0.0254758	0.009655
MTND2P31	-0.0105088	0.00845945
MTND2P32	0.00528128	-0.00943474
MTND2P5	0.00152245	0.00186425
MTND2P6	-0.00278918	-0.00102907
MTND2P8	0.00507101	-0.0127641
MTND2P9	-0.00504148	-0.00230967
MTND3P10	-0.00806395	-0.00722546
MTND3P6	-0.0167752	0.00818562
MTND4P11	-0.0199206	0.00752493
MTND4P12	0.0322942	0.0662577
MTND4P13	-0.00213772	0.00617045
MTND4P14	-0.00786599	-0.00050439
MTND4P15	-0.00645625	-0.00696604
MTND4P16	-0.0288901	0.00670057
MTND4P19	-0.011123	-0.00498203
MTND4P20	0.0038112	-0.00215397
MTND4P24	0.0174806	0.0257097
MTND4P26	-0.00119395	-0.0136329
MTND4P29	-0.00762291	0.00045302
MTND4P30	-0.0085106	2.85795e-05
MTND4P32	-0.0116834	0.0011464
MTND4P7	0.00660469	-0.0158919
MTND4P9	-0.0039854	0.00118262
MTND5P10	-0.00169579	0.0217109
MTND5P11	-0.00250603	0.0166763
MTND5P12	-0.0241033	0.00578017
MTND5P14	-0.00708728	-0.00252825
MTND5P15	-0.00875747	-0.000665496
MTND5P16	-0.100054	0.0481295
MTND5P17	-0.00667166	0.00366919
MTND5P2	-0.00124818	-0.000743145
MTND5P20	-0.00593704	0.00248788
MTND5P22	-0.0223901	0.0149768
MTND5P26	-0.0096841	-0.0133284
MTND5P28	-0.0296018	0.00294835
MTND5P3	0.00215938	-0.0113266
MTND5P6	-0.011351	-0.00736966
MTND5P7	-0.0102729	-0.00599068
MTND5P8	0.00778677	-0.00871334
MTND6P21	-0.00678686	0.00245378
MTNR1A	-0.0027267	-0.0105222
MTNR1B	-0.00477243	0.00377532
MTO1	0.0164226	-0.0149916
MTOR	-0.0414656	0.0586609
MTOR-AS1	-0.0282676	0.0166387
MTPAP	-0.0122683	0.0337411
MTR	-0.182888	0.067708
MTRF1	-0.0254368	-0.00292952
MTRF1L	-0.00778037	-0.00602544
MTRF1LP1	-0.0105818	-0.00851613
MTRNR2L1	0.034822	0.041704
MTRNR2L10	0.0207322	0.0503828
MTRNR2L11	0.00801678	0.00838277
MTRNR2L12	0.0500281	0.0424664
MTRNR2L13	-0.000306813	-0.00065244
MTRNR2L2	0.00258747	0.0225994
MTRNR2L3	-0.00292946	-0.0047581
MTRNR2L4	0.00288969	0.00122053
MTRNR2L5	0.00729458	0.00628576
MTRNR2L7	-0.00597776	-0.00732577
MTRNR2L8	0.0193678	0.0208451
MTRNR2L9	-0.00374246	0.00800634
MTRR	-0.0338512	-0.0171674
MTSS1	0.158843	0.0195656
MTSS1L	0.0683077	-0.0478072
MTTP	0.000758458	-0.00138633
MTURN	-0.0563385	0.0563471
MTUS1	0.182327	-0.0615205
MTUS2	-0.0794682	0.113051
MTUS2-AS1	-0.0130248	0.00498142
MTVR2	-6.35368e-05	0.0184783
MTX1	0.0131698	0.0378035
MTX1P1	0.00123168	0.0647138
MTX2	0.00875856	0.0567962
MTX3	-0.0230649	-0.00843578
MUC1	-0.0106068	-0.000707759
MUC12	-0.0356967	0.0168241
MUC13	-0.000858672	-0.00287286
MUC15	-0.0480454	-0.0045792
MUC16	-0.00951806	0.000888435
MUC17	-0.000321995	0.000314714
MUC19	-0.0622901	-0.0508079
MUC2	-0.00880361	0.0102671
MUC20	-0.0424076	0.0206799
MUC22	0.00684253	-0.0200822
MUC3A	-0.0488322	0.004107
MUC4	-0.00733916	0.00427276
MUC5AC	-0.018119	0.00637252
MUC5B	-0.0201905	0.00765214
MUC6	-0.0622589	0.0197167
MUC7	2.41617e-05	-0.0109559
MUC8	-0.00890097	-0.000928454
MUCL1	-0.0110311	0.00086553
MUL1	0.0181804	0.0312853
MUM1	-0.035207	0.0797206
MUM1L1	-0.0559499	-0.0650753
MUPP	-0.0199057	0.00553026
MURC	-0.0815796	0.0260015
MUS81	-0.0309784	-0.00272827
MUSK	0.00839108	-0.0379707
MUSTN1	0.0823773	-0.0085946
MUT	0.0518884	0.0286525
MUTYH	0.0132928	0.00178221
MVB12A	0.0347773	-0.000458932
MVB12B	-0.0274337	-0.0377392
MVD	-0.178271	0.0871849
MVK	-0.0446018	0.0152953
MVP	0.0106525	-0.0266481
MX1	0.0182578	0.0552816
MX2	0.0370508	-0.0383096
MXD1	-0.0232649	0.0166414
MXD3	-0.0412757	0.015369
MXD4	0.0329248	0.0026558
MXI1	0.0246703	-0.00380926
MXRA5	0.0207423	0.0043926
MXRA5Y	-0.00730982	-0.00481977
MXRA7	0.0493911	0.10134
MXRA8	0.0225675	-0.0260128
MYADM	-0.00545951	0.0466729
MYADML	-0.0144241	0.00608549
MYADML2	-0.000690181	0.0558306
MYB	-0.0121192	0.0044738
MYBBP1A	-0.0337783	0.0333908
MYBL1	-0.000626419	-0.0107307
MYBPC1	-0.00173405	-0.0613691
MYBPC2	-0.0179927	0.00521935
MYBPC3	0.00836649	-0.00568053
MYBPH	-0.0138585	0.00174878
MYBPHL	-0.0357343	0.0170332
MYC	0.0145629	0.00822188
MYCBP	0.0225277	0.000417731
MYCBP2	-0.17444	0.181831
MYCBP2-AS1	-0.0353176	0.0114455
MYCBPAP	-0.0229236	0.00290003
MYCL	0.0107483	0.00119562
MYCLP1	0.00800707	-0.00651816
MYCLP3	-0.00943033	0.00803635
MYCN	0.00605688	0.0187829
MYCNOS	-0.0152201	0.00828967
MYCT1	0.121272	-0.0329316
MYD88	0.0675739	-0.0202601
MYDGF	0.125299	0.0322112
MYEF2	-0.0935022	0.0111329
MYEOV2	0.0330212	0.00544484
MYF6	-0.0020839	-0.000388593
MYH1	-0.0062936	-0.00184126
MYH10	-0.15274	0.099505
MYH11	0.0253108	0.0189839
MYH13	6.06058e-05	-0.00818499
MYH14	-0.0124696	0.0825688
MYH15	-0.00242219	-0.0296464
MYH16	-0.00859753	0.00300386
MYH2	-0.0146478	-0.00154173
MYH3	-0.0279793	-0.000503857
MYH4	-0.00191634	-0.00208377
MYH6	0.00511115	-0.000816793
MYH7	0.00877329	0.00611069
MYH7B	-0.0184109	0.0321946
MYH8	-0.00179618	-0.0124779
MYH9	-0.0968802	-0.0120993
MYHAS	-0.036495	0.00566317
MYL10	-0.00544126	-0.00413237
MYL12A	0.153963	-0.0198545
MYL12B	0.10651	0.0681858
MYL3	0.0415538	0.0190801
MYL5	-0.10877	0.0363865
MYL6	0.0998992	0.0852311
MYL6B	0.0230894	0.0645817
MYL6P1	-0.00793458	0.0109551
MYL6P2	-0.0109348	-0.00583507
MYL6P3	0.0288744	-0.00198556
MYL6P4	0.00134719	-0.00669273
MYL7	-0.0403037	0.0258962
MYL8P	0.00409609	-0.0100459
MYL9	0.0622928	-0.0234745
MYLIP	-0.0464413	-0.0184017
MYLK	0.0025489	-0.0224913
MYLK-AS1	0.012305	-0.010931
MYLK-AS2	-0.012375	-0.00141284
MYLK2	0.0334981	0.00967109
MYLK3	-0.0328849	-0.00215138
MYLK4	-0.0068404	0.0130879
MYLKP1	-0.00752748	-0.00591041
MYLPF	0.00957589	-0.0225594
MYNN	0.00163223	0.00914471
MYO10	0.174802	-0.187859
MYO15A	-0.101857	0.058753
MYO15B	0.0945285	-0.154636
MYO16	0.0780756	0.0935186
MYO16-AS1	0.000192776	0.0167044
MYO18A	-0.0447732	0.0183717
MYO18B	-0.0135355	0.00870394
MYO19	-0.036047	0.0537809
MYO1A	-0.00963255	-0.00307376
MYO1B	-0.0481024	0.0564015
MYO1C	0.0222477	0.0146374
MYO1D	-0.0855087	-0.0667185
MYO1E	0.017947	-0.0481055
MYO1F	0.038153	-0.0684136
MYO1G	-0.000106983	-0.00586771
MYO1H	-0.0100458	-0.00382386
MYO3A	0.0132641	0.00921996
MYO3B	0.0219759	0.0166109
MYO5A	-0.0792082	0.119567
MYO5B	-0.0081576	0.0848526
MYO5BP1	-0.0205567	0.0138341
MYO5BP2	-0.00109404	-0.00421689
MYO5BP3	-4.83012e-05	-0.00207796
MYO5C	-0.1269	-0.000460857
MYO6	-0.104646	-0.0839741
MYO7A	-0.0210886	0.00335889
MYO7B	0.000902881	-0.00030992
MYO9A	-0.11564	0.0364765
MYO9B	-0.122584	0.0190675
MYOCD	-0.0173592	-0.00487203
MYOD1	-0.00210016	-7.77405e-05
MYOF	0.0579908	-0.0509481
MYOG	-0.0355156	0.0126582
MYOM1	0.0522257	-0.0417024
MYOM2	-0.0633192	-0.0466494
MYOM3	-0.0246534	0.0121449
MYOT	0.00186599	-0.0282443
MYOZ2	-0.0287998	-0.0101932
MYOZ3	-0.00689406	0.0568002
MYPN	0.00452973	0.0120281
MYPOP	-0.0389272	0.0988015
MYRF	-0.0165089	-0.193524
MYRFL	-0.00898243	0.0673595
MYRIP	-0.0245749	0.0722876
MYSM1	-0.151474	-0.0411176
MYT1	0.11242	-0.0446627
MYT1L	-0.120966	0.18686
MYT1L-AS1	-0.0133068	0.0110925
MYZAP	0.00502224	0.010315
MZF1	-0.116748	0.0531636
MZF1-AS1	-0.0051362	0.00677004
MZT1	0.0638035	0.0551969
MZT2A	-0.00828351	0.0533103
MZT2B	-0.0302537	0.0857453
N4BP1	-0.0662623	0.0490758
N4BP2	0.0372253	0.0417206
N4BP2L1	-0.0566508	-0.00740448
N4BP2L2	-0.0921749	-0.0206573
N4BP2L2-IT2	-0.042306	0.013522
N4BP3	-0.0411115	0.089162
N6AMT1	0.0056397	-0.0347511
N6AMT2	0.0381659	0.0179853
NAA10	-0.0768596	0.0590218
NAA11	-0.00969735	-0.00943285
NAA15	-0.0109298	0.0206556
NAA16	-0.0705185	0.0279321
NAA20	0.0992069	0.0803004
NAA25	-0.0872401	-0.0346999
NAA30	-0.0097686	0.0387296
NAA35	-0.0358131	-0.00569585
NAA38	0.0774764	0.0443603
NAA40	-0.0647989	0.043945
NAA50	0.00331863	0.0378875
NAA60	0.00951343	0.0241128
NAAA	0.0151804	0.0681485
NAALAD2	-0.0510096	0.0269308
NAALADL1	0.0128566	0.00514027
NAALADL2	0.0245632	-0.0422068
NAALADL2-AS2	0.00366974	-0.00498037
NAB1	-0.0970684	0.00550998
NAB2	-0.047524	0.0413544
NABP1	0.0256968	-0.0604522
NABP2	-0.0654336	0.0775258
NACA	0.0628382	0.0160884
NACA2	0.0157856	-0.00294431
NACA3P	0.014311	-0.00254437
NACAD	-0.0604659	0.0440271
NACAP1	0.0169523	-0.00552146
NACAP2	0.0110081	-0.00802429
NACAP3	0.000756057	-0.00380549
NACAP5	-0.00933932	-0.00661088
NACAP7	0.00682676	-0.00437879
NACC1	-0.0560907	0.0631644
NACC2	0.123408	-0.0258181
NADK	0.00489445	0.00322348
NADK2	0.0101939	-0.0602122
NADSYN1	-0.0284208	-0.0273302
NAE1	0.00889712	-0.00829779
NAF1	-0.0439556	-0.00917646
NAGA	0.0255586	-0.013864
NAGK	-0.0127283	0.00555626
NAGLU	0.0311937	-0.0401483
NAGPA	-0.207783	0.0766351
NAGPA-AS1	0.00061165	-0.0183788
NAGS	0.0119029	0.0254651
NAIF1	-0.00586991	0.00774318
NAIP	0.024612	-0.0630435
NALCN	-0.0302658	0.0271036
NALCN-AS1	-0.0545549	0.023202
NAMA	-0.0148774	0.000976627
NAMPT	0.0710014	0.00618753
NAMPTP1	0.0457566	-0.00628782
NAMPTP2	-0.00805845	0.0073618
NANOG	-0.0173233	0.00981599
NANOGNB	0.0156951	-0.00856597
NANOGNBP1	-0.0127416	-0.00546095
NANOGNBP3	-0.0334887	0.0260442
NANOGP1	0.000801939	-0.00616545
NANOGP11	0.0012964	-0.00494521
NANOGP2	-0.0316185	0.0100211
NANOGP4	-0.0138115	-0.0055995
NANOGP5	-0.0749604	0.0327584
NANOGP6	-0.000133355	-0.00413471
NANOGP8	-0.0144141	0.00593848
NANOS1	0.0142475	0.0260828
NANOS2	-0.012671	0.00655766
NANOS3	-0.0638833	0.0638768
NANP	0.00407243	0.00349116
NANS	0.0450473	0.0752158
NAP1L1	-0.0832374	0.106849
NAP1L1P1	-0.0205071	-0.00580898
NAP1L1P2	0.00173586	-0.00183368
NAP1L1P3	-0.00984044	0.0116521
NAP1L2	-0.00999183	0.223576
NAP1L3	0.0651734	0.207441
NAP1L4	0.0110358	0.0723284
NAP1L4P1	-0.00453933	-0.00309506
NAP1L4P3	-0.0086975	0.0108479
NAP1L5	0.0453856	0.199243
NAP1L6	-0.006735	3.08743e-05
NAPA	-0.00171956	0.15989
NAPA-AS1	0.00542821	-0.00528193
NAPB	-0.0368155	0.170168
NAPEPLD	-0.0330521	4.99449e-06
NAPG	-0.0313489	0.0562732
NAPRT	-0.00529135	0.0464888
NAPSA	-0.000151014	-0.0118493
NAPSB	0.0316027	-0.0431411
NARF	-0.0773027	0.0827339
NARFL	-0.0641486	0.0763153
NARR	0.0741332	-0.0552497
NARS	-0.0219369	0.167661
NARS2	0.02516	0.0236604
NARSP1	0.00692006	-0.0112102
NASP	-0.0518327	-0.0476821
NASPP1	0.00686502	-0.0298406
NAT1	0.0116767	-0.00122914
NAT10	-0.0877466	0.055132
NAT14	-0.0555777	0.120823
NAT16	-0.00233547	0.0274934
NAT2	0.00254768	-0.00693823
NAT6	-0.0448429	0.0629905
NAT8	-0.0173916	0.00564746
NAT8B	0.00359491	0.0072435
NAT8L	-0.0267989	0.185367
NAT9	-0.115242	0.0445582
NATD1	-0.0152988	0.0220685
NATP	-0.00421702	0.00258579
NAV1	-0.0285786	0.009359
NAV2	-0.0206459	0.0112543
NAV2-AS2	-0.0154583	0.000430461
NAV2-AS4	-0.000726499	-0.00522747
NAV2-AS5	0.010493	-0.00990069
NAV3	-0.065458	-0.0638504
NBAS	-0.0625208	0.0109679
NBAT1	-0.00243691	-0.0097771
NBEA	-0.171491	0.178778
NBEAL1	-0.0177834	-0.0569906
NBEAL2	-0.0446496	-0.0044616
NBEAP1	-0.0149141	0.00418623
NBEAP2	0.00940673	0.00783816
NBEAP3	-0.00572327	-0.01345
NBEAP4	-0.0312231	0.00479997
NBEAP5	-0.00169405	-0.0160737
NBEAP6	-0.011537	0.000380031
NBL1	0.0666245	0.0375458
NBN	-0.0351572	-0.0172363
NBPF1	0.0277493	-0.0695076
NBPF10	0.0568355	-0.0543107
NBPF11	-0.054237	-0.00999529
NBPF12	-0.0497278	-0.0538997
NBPF13P	-0.00398247	-0.00680153
NBPF14	0.0912834	-0.0818775
NBPF15	-0.0511686	-0.0107803
NBPF17P	-0.017559	-0.0106366
NBPF19	0.0334263	-0.0522773
NBPF20	-0.0386728	-0.00415489
NBPF21P	-0.0312388	0.0160856
NBPF22P	0.00592678	0.00110303
NBPF25P	-0.0247921	-0.0112706
NBPF26	0.0622022	-0.0771397
NBPF2P	-0.0102435	-0.0192871
NBPF3	-0.0226496	-0.03269
NBPF4	-0.00308772	-0.00881852
NBPF6	-0.0126901	-0.00341843
NBPF7	0.0101533	-0.0321891
NBPF8	-0.0427078	-0.0134139
NBPF9	-0.0174928	-0.018276
NBR1	0.0285751	0.0255362
NBR2	-0.00367058	0.00602538
NCALD	-0.0476059	0.215604
NCAM1	0.015715	-0.0728092
NCAM1-AS1	-0.0135138	0.00754072
NCAM2	-0.0177554	-0.0544914
NCAN	0.0651253	-0.0598021
NCAPD2	-0.0179086	-0.000433642
NCAPD3	-0.0387391	-0.00203802
NCAPG	-0.00763686	-0.00190773
NCAPG2	-0.0199078	-0.0164428
NCAPH	0.00371692	-0.0132121
NCAPH2	-0.0803334	0.0850625
NCBP1	-0.0141683	0.0144035
NCBP2	0.00394498	0.0504677
NCBP2-AS2	0.0204561	0.0583728
NCCRP1	-0.00139346	-0.00094967
NCDN	-0.0945817	0.27412
NCEH1	0.0155307	0.141
NCF1	0.0320203	-0.0471514
NCF1B	0.0211028	-0.03303
NCF1C	0.0333417	-0.0433832
NCF2	0.0107388	-0.0268448
NCF4	0.03983	-0.0617727
NCK1	0.0588122	0.00487218
NCK1-AS1	0.0230394	-0.0404888
NCK2	-0.0236659	0.0789107
NCKAP1	0.0245812	0.0630444
NCKAP1L	0.0340686	-0.0582435
NCKAP5	0.0954363	-0.188908
NCKAP5L	-0.0303268	0.00879924
NCKIPSD	-0.0400533	0.127812
NCL	0.0128699	0.105014
NCLN	-0.106971	0.103184
NCLP1	-0.0251543	0.00739769
NCMAP	-0.000340072	-0.0151918
NCOA1	0.0229726	0.0555454
NCOA2	0.0703222	0.0565159
NCOA3	0.0103625	0.0416638
NCOA4	0.0649211	0.05503
NCOA4P1	-0.0046314	-0.00448941
NCOA5	-0.0211767	0.0436882
NCOA6	-0.0614642	0.0372464
NCOA7	-0.111568	0.0469891
NCOA7-AS1	-0.0114342	0.000575719
NCOR1	-0.090145	0.0570332
NCOR1P1	0.00576479	0.00671125
NCOR1P2	-0.00903059	-0.00500598
NCOR1P3	-0.00266958	-0.0194947
NCOR2	-0.193261	0.0819406
NCR1	-0.00154923	0.000680316
NCR3LG1	-0.224529	0.172133
NCRNA00249	-0.0168094	-0.00233622
NCRNA00250	0.00879045	-0.0128281
NCRUPAR	-0.00587555	0.00379482
NCS1	-0.075386	0.178472
NCSTN	0.0424117	-0.0251602
ND1	0.0785671	0.193167
ND2	0.0930617	0.175184
ND3	0.0512387	0.0595083
ND4	0.110314	0.185032
ND4L	0.101376	0.163114
ND5	0.0875711	0.180631
ND6	0.0660155	0.160419
NDC1	0.00597418	-0.0209308
NDE1	0.00412281	-0.0696915
NDEL1	-0.0267911	0.0686006
NDFIP1	0.0809006	0.160598
NDFIP1P1	-0.0195028	0.00299984
NDFIP2	-0.064998	0.0100385
NDN	0.114925	0.113377
NDNF	0.0925375	0.0085057
NDNL2	0.047603	0.0586946
NDOR1	-0.111711	0.047341
NDP	0.0338461	-0.046028
NDRG1	0.00535046	-0.189536
NDRG2	0.1868	-0.241777
NDRG3	0.0177571	0.209786
NDRG4	-0.154082	0.359385
NDST1	-0.00845919	0.0123331
NDST2	-0.0520977	0.0461661
NDST3	-0.14799	0.038269
NDST4	0.0334656	0.0188534
NDUFA1	0.100486	0.107794
NDUFA10	-0.183718	0.128413
NDUFA11	0.0962877	0.0634816
NDUFA12	0.0960891	0.060862
NDUFA12P1	-0.00338939	0.000312607
NDUFA13	0.0860907	0.0833521
NDUFA2	0.0751709	0.0407955
NDUFA3	0.0762829	0.0530152
NDUFA3P1	-0.00775169	-0.0133106
NDUFA3P3	0.00366455	-0.010072
NDUFA4	0.199668	0.143135
NDUFA4L2	0.0451583	0.00336709
NDUFA4P1	0.121064	0.0858634
NDUFA4P2	0.0170143	0.0204861
NDUFA5	0.0418254	0.0833167
NDUFA5P12	0.0121392	0.0182721
NDUFA5P3	-0.0143463	0.00321578
NDUFA5P4	-0.017358	0.0109661
NDUFA5P5	-0.00311493	-0.0015902
NDUFA5P6	-0.0215191	-0.025846
NDUFA5P9	0.000186611	-0.00446493
NDUFA6	0.0909064	0.0750139
NDUFA6-AS1	0.00127632	-0.00416512
NDUFA7	0.0562938	0.0619235
NDUFA8	0.0583856	0.0685787
NDUFA9	0.0983028	0.0527568
NDUFA9P1	-0.101422	0.0502659
NDUFAB1	0.0456285	0.0779996
NDUFAF1	0.0033231	0.024253
NDUFAF2	-0.000904352	0.0268247
NDUFAF3	0.0549079	0.0482099
NDUFAF4	0.0637055	0.0550235
NDUFAF4P1	-0.0242899	-0.00146833
NDUFAF4P2	0.00145149	-0.00905227
NDUFAF4P3	-0.00971283	0.0158815
NDUFAF4P4	-0.0094941	-0.00372082
NDUFAF5	-0.00654984	0.061523
NDUFAF6	-0.00534313	0.0220163
NDUFAF7	-0.0437068	-0.0138953
NDUFB1	0.0273842	0.0744237
NDUFB10	0.0693036	0.0590502
NDUFB11	0.113859	0.062349
NDUFB11P1	-0.0240044	0.0062219
NDUFB1P1	0.0144206	0.0124719
NDUFB1P2	0.0128135	-0.0122733
NDUFB2	0.0637159	0.0564971
NDUFB2-AS1	-0.0580335	0.021694
NDUFB3	0.0894141	0.0411308
NDUFB3P1	-0.0101207	0.00727057
NDUFB3P2	-0.0292651	0.0191114
NDUFB3P3	-0.0062729	0.00743828
NDUFB3P4	0.00610872	0.000286226
NDUFB3P5	-0.0276723	0.0123857
NDUFB4	0.105439	0.0127713
NDUFB4P1	0.0116099	-0.0131232
NDUFB4P2	-0.0237031	-0.0151069
NDUFB5	0.0954302	0.0450303
NDUFB6	0.0952503	0.0204274
NDUFB7	0.0885163	0.0238858
NDUFB8	-0.0154148	0.0752817
NDUFB8P1	-0.0234345	0.0183065
NDUFB8P2	-0.00585913	0.00204129
NDUFB8P3	-0.0288199	0.00878149
NDUFB9	0.113347	0.0571206
NDUFC1	0.118142	0.107267
NDUFC2	0.124564	0.0589737
NDUFS1	0.0216814	0.092118
NDUFS2	0.0277813	0.0599626
NDUFS3	0.0415428	0.0853685
NDUFS4	0.0774139	0.0179789
NDUFS5	0.0455773	0.06512
NDUFS5P1	-0.0260548	-0.0244091
NDUFS5P3	0.00584563	-4.60026e-05
NDUFS5P4	0.00500788	-0.0107459
NDUFS5P5	-0.000570948	-0.00665161
NDUFS5P7	0.00828067	0.000595431
NDUFS6	0.0634579	0.0443978
NDUFS7	0.0520162	0.0302146
NDUFS8	0.0539554	0.105746
NDUFV1	-0.0548738	0.173397
NDUFV2	0.0897513	0.0652966
NDUFV2-AS1	0.013238	-0.0207369
NDUFV2P1	0.0365936	0.017608
NDUFV3	-0.0455305	0.065731
NEAT1	0.138037	-0.0767149
NEB	-0.00738341	-0.000279113
NEBL	0.0204944	0.0382004
NEBL-AS1	0.00693678	-0.0114749
NECAB1	-0.17629	-0.0240632
NECAB2	0.0171607	0.0244495
NECAB3	-0.0842558	0.118235
NECAP1	0.0122121	0.0878383
NECAP1P1	0.00185855	-0.0169878
NECAP2	-0.00426232	-0.010051
NEDD1	0.054594	-0.0453882
NEDD4	0.0882736	-0.0248989
NEDD4L	-0.158702	0.0410914
NEDD8	0.0783917	0.0683772
NEDD9	0.0210208	0.0368817
NEFH	0.00975575	0.243521
NEFHP1	-0.00201613	0.0246475
NEFL	-0.0602496	0.216905
NEFM	-0.0794424	0.21506
NEFMP1	-0.000637428	0.0039044
NEGR1	-0.0558851	0.119261
NEGR1-IT1	-0.00788995	-0.00292461
NEIL1	-0.127355	0.0793988
NEIL2	-0.00356924	0.0378753
NEIL3	0.00274989	-0.009413
NEK1	0.0129335	-0.0143571
NEK10	-0.0891374	0.0130264
NEK11	-0.0275457	0.0298217
NEK2	-0.0457897	-0.0222699
NEK3	0.0445357	-0.116662
NEK4	-0.0559596	0.0291078
NEK4P2	-0.00327115	-0.0249226
NEK4P3	-0.00880028	0.00321545
NEK5	-0.0425808	-0.0294629
NEK6	-0.0389383	0.00726276
NEK7	0.0542074	-0.0143324
NEK8	-0.00508507	-0.0072763
NEK9	-0.0427228	-0.0171238
NELFA	-0.0573311	0.0372643
NELFB	-0.0445317	0.0545029
NELFCD	-0.0474102	0.0443554
NELFE	-0.0263497	0.00482249
NELL1	-0.0150943	-0.006006
NELL2	-0.0658101	0.0398586
NEMF	-0.0693652	0.0426229
NENF	0.0540933	-0.0912586
NENFP2	0.00450182	-0.00888703
NEO1	-0.0102947	-0.0618644
NEPNP	-0.0243167	-0.0011753
NES	0.0654487	-0.0148453
NET1	0.0529367	0.0162705
NETO1	-0.0811361	0.0470142
NETO2	0.0344631	0.0751319
NEU1	0.0141225	0.0770573
NEU3	-0.0292418	0.0251042
NEU4	0.111758	-0.0692826
NEURL1	-0.145003	0.126385
NEURL1-AS1	-0.00476355	0.00856936
NEURL1B	-0.05114	-0.000681777
NEURL2	-0.00993693	0.0102788
NEURL3	-0.00659131	-0.00705283
NEURL4	-0.0835297	0.0685457
NEUROD1	-0.0734387	-0.00691016
NEUROD2	-0.146339	0.122064
NEUROD4	0.0139943	0.00212419
NEUROD6	-0.104253	0.0053272
NEUROG2	-0.00453235	-0.0222348
NEUROG3	-6.72542e-05	-0.0078647
NEXN	-0.031364	0.0315663
NEXN-AS1	-0.0248016	0.0148385
NF1	-0.0390575	0.0595076
NF1P1	-0.017631	0.0209128
NF1P3	-0.0215574	0.0136364
NF1P4	-0.00810485	-0.00339806
NF1P5	-0.013217	0.0136149
NF1P7	-0.0107352	0.00518284
NF1P8	0.00059484	0.00147947
NF2	-0.0149441	0.0598764
NFAM1	0.0156023	-0.0250483
NFASC	-0.16365	0.0864641
NFAT5	-0.0827139	0.0147804
NFATC1	0.0456163	-0.0442934
NFATC2	0.0248927	-0.039225
NFATC2IP	-0.0678619	0.0778964
NFATC3	-0.0344034	0.0124909
NFATC4	0.097719	-0.0988884
NFE2L1	-0.0140593	0.159465
NFE2L2	0.107142	-0.0585055
NFE2L3	-0.0152807	-0.0161936
NFE2L3P1	0.000281843	-0.00830799
NFE2L3P2	-0.0205975	-0.018872
NFE4	-0.0132353	-0.0017623
NFIA	0.128356	-0.126375
NFIA-AS1	0.0195506	-0.0386751
NFIA-AS2	0.0190304	-0.0204038
NFIB	0.0346435	-0.0337419
NFIC	-0.0873882	0.121201
NFIL3	0.025866	0.0455107
NFIX	-0.041415	0.0902251
NFKB1	-0.0335956	0.018506
NFKB2	0.0459121	-0.0281132
NFKBIA	0.0754724	0.021602
NFKBIB	-0.0056681	0.0288048
NFKBID	-0.0540649	0.0279813
NFKBIE	0.00778883	0.0462526
NFKBIL1	-0.0136049	0.0125611
NFKBIZ	-0.0165707	0.0114407
NFRKB	-0.0412873	0.00234537
NFS1	-0.0185404	0.0459705
NFU1	0.0344582	0.0197331
NFU1P1	-0.00173641	0.00303236
NFU1P2	-0.0065875	-0.0113713
NFX1	-0.125988	0.0485375
NFXL1	-0.054112	-0.0105385
NFYA	-0.00101343	0.00937913
NFYB	-0.0189827	0.0283751
NFYC	0.021903	0.0719028
NFYC-AS1	-0.0211209	0.00913541
NGB	-0.00141646	0.0203414
NGDN	0.0297762	-0.00631541
NGEF	-0.212752	0.12132
NGF	0.0533198	0.0420962
NGFR	-0.00283318	-0.0539325
NGFRAP1	0.0583769	0.207931
NGLY1	-0.0010988	0.020108
NGRN	0.0328343	0.204941
NHEG1	0.00764895	-0.00977981
NHEJ1	0.0154658	0.012411
NHLH1	-0.0130699	0.000225599
NHLH2	-0.000187597	0.00265268
NHLRC1	-0.00378545	0.000405574
NHLRC2	-0.0188027	-0.0280648
NHLRC3	0.00424048	-0.0612444
NHLRC4	-0.00896125	0.0113452
NHP2	0.060325	0.0307171
NHP2L1	0.0805157	0.136721
NHP2P1	-0.00777305	0.0157835
NHP2P2	0.00958128	0.000272333
NHS	0.0386709	0.0953278
NHSL1	0.131718	-0.118041
NHSL2	-0.0605959	-0.0412586
NICN1	-0.0477775	0.0870314
NICN2P	-0.000111695	-0.00983768
NID1	0.0828124	-0.0330297
NID2	0.0253779	-0.0142141
NIF3L1	0.033026	0.0396587
NIFK	0.0293867	0.025897
NIFK-AS1	-0.040286	0.0106408
NIFKP1	-0.00542431	0.00311146
NIFKP2	-0.007827	-0.00106321
NIFKP3	-0.00312845	0.00469024
NIFKP4	-0.0107064	0.00436966
NIFKP5	-0.0226753	0.0155813
NIFKP6	-0.00656218	0.00715707
NIFKP8	-0.0126787	0.00677587
NIM1K	-0.0180444	0.0170745
NIN	-0.172591	-0.0604893
NINJ1	0.0705648	0.00666121
NINJ2	0.0238944	-0.114911
NINL	0.0669781	0.00283857
NIP7	-0.00192234	0.0308341
NIP7P1	-0.00642217	-0.00398389
NIP7P2	0.00563028	-0.00836952
NIP7P3	-0.0127411	-0.00562
NIPA1	-0.0100343	0.0565109
NIPA2	0.0210618	0.0442652
NIPA2P2	-0.00659531	-0.00403787
NIPA2P3	-0.00289884	0.000883176
NIPA2P5	-0.000411324	-0.0107708
NIPAL1	-0.00695947	0.0137517
NIPAL2	-0.152821	0.0269263
NIPAL3	0.0110859	0.0574291
NIPAL4	-0.00257805	-0.0623411
NIPBL	-0.0757553	0.0106879
NIPBL-AS1	-0.00684908	0.0123149
NIPSNAP1	-0.0303526	0.104988
NIPSNAP3A	0.026479	-0.0622489
NIPSNAP3B	0.000186248	-0.0126698
NISCH	-0.24898	0.133743
NIT1	-0.020614	0.037616
NIT2	-0.0359803	-0.0823985
NKAIN1	-0.0223698	-0.00658566
NKAIN1P1	0.00407949	-0.00905873
NKAIN2	-0.0720844	-0.0710306
NKAIN3	0.154639	-0.0871476
NKAIN4	0.200017	-0.151722
NKAP	0.00428891	0.0317662
NKAPL	-0.0241846	0.0361445
NKAPP1	0.0241692	-0.0119295
NKD1	0.0746913	-0.06119
NKD2	-0.0140171	0.0296214
NKIRAS1	0.0368767	0.0917747
NKIRAS2	-0.0193582	0.0128365
NKPD1	-0.0107632	0.0115183
NKRF	-0.00440929	0.0700455
NKTR	-0.200664	0.0255918
NKX1-2	-0.0109654	0.00642221
NKX2-1	0.0183158	0.0154664
NKX2-2	0.0612627	-0.1478
NKX2-5	-0.0164001	0.00431489
NKX2-8	0.0111805	0.000729048
NKX3-1	0.00716802	0.0332685
NKX3-2	-0.00558167	0.00274193
NKX6-2	-0.000785108	-0.11544
NKX6-3	0.0249315	0.0407212
NLE1	-0.00640457	0.038061
NLGN1	0.014162	0.0275095
NLGN1-AS1	-0.043798	0.00687095
NLGN2	-0.0748785	0.126944
NLGN3	0.0757844	-0.0422878
NLGN4X	0.0618839	0.0812569
NLGN4Y	0.0937914	-0.0305529
NLGN4Y-AS1	-0.0131663	-0.0111866
NLK	-0.132715	0.0790909
NLN	-0.0777783	0.0251222
NLRC3	-0.0356023	0.0263777
NLRC4	-0.0210126	-0.00364716
NLRC5	0.0655746	-0.039693
NLRP1	0.0356506	-0.0542856
NLRP10	-0.0171742	-0.000268834
NLRP11	0.000501787	0.00115773
NLRP12	-0.0202506	-0.00277398
NLRP14	-0.0236825	-0.00268562
NLRP2	-0.0345217	0.0320829
NLRP2P	-0.0360166	0.0312573
NLRP3	-0.0571705	0.000476121
NLRP3P	-0.0503883	0.0129692
NLRP4	0.00470156	-0.00721425
NLRP7	0.0061532	-0.00907869
NLRP8	-0.000863398	0.00203725
NLRP9	-0.0414183	0.0180453
NLRP9P	-0.0445077	0.0171074
NLRX1	-0.04137	0.0255489
NMB	0.0425804	0.0186652
NMBR	0.0416726	0.0107901
NMD3	0.0647927	-0.0125272
NMD3P1	-0.0123189	-0.000875303
NMD3P2	0.00286666	0.000743274
NME1	0.0369012	0.0963709
NME1-NME2	0.0122335	0.0103679
NME2	0.0230849	0.040355
NME2P1	-0.0175856	0.0215608
NME3	0.010833	0.00174504
NME4	-0.0607471	0.0526802
NME5	-0.0599161	0.0631267
NME6	-0.00657837	-0.00108911
NME7	-0.0100585	-0.0343298
NME8	-0.00183597	-0.0255922
NME9	-0.0566129	-0.00517558
NMI	0.0874183	-0.06352
NMNAT1	-0.0205022	-0.00624968
NMNAT1P1	-0.0030756	0.00332458
NMNAT1P3	-0.0172889	0.0143677
NMNAT1P5	-0.0113662	0.00279677
NMNAT2	-0.00146834	0.190265
NMNAT3	-0.0186792	-0.0036321
NMRAL1	-0.0137178	0.05465
NMRK1	-0.0304774	0.00684613
NMRK2	-0.00673458	0.0122058
NMS	-0.00914103	-0.00128789
NMT1	-0.0566358	0.124922
NMT2	-0.11065	0.0900233
NMTRQ-CTG1-1	0.0112695	-0.00855778
NMTRQ-TTG10-1	-0.00523271	-0.00069325
NMTRQ-TTG11-1	0.00433012	-0.00708745
NMTRQ-TTG2-1	-0.000651598	-0.0018914
NMTRQ-TTG4-1	-0.0113148	0.00424149
NMTRQ-TTG9-1	-0.001899	0.0320086
NMU	0.013537	0.0708316
NMUR1	0.0202418	0.0185594
NMUR2	-0.0158007	-0.0646001
NNAT	-0.0349641	0.0470572
NNMT	-0.0317164	0.0314522
NNT	-0.0337302	0.0633648
NNT-AS1	-0.00218936	0.080784
NOA1	-0.00163558	0.0239447
NOB1	-0.00856026	0.050435
NOC2L	0.0131026	0.0637279
NOC3L	-0.00305978	-0.00469281
NOC4L	-0.0265322	0.057092
NOD1	-0.0188067	-0.039947
NOD2	0.00595044	-0.0061534
NODAL	-0.00466152	0.00636922
NOG	0.0582527	0.00994724
NOL10	-0.0466854	0.0076706
NOL11	0.00289853	-0.01156
NOL12	-0.0664533	0.045034
NOL3	0.019311	0.0289108
NOL4	-0.0465446	0.0749608
NOL4L	-0.0591693	-0.00586979
NOL6	-0.112007	0.0705763
NOL7	0.0414355	0.0145319
NOL8	-0.0321308	-0.00753455
NOL8P1	-0.0109917	0.00851172
NOL9	-0.0548264	0.0312706
NOLC1	0.00424241	0.0827165
NOM1	-0.092092	0.0569087
NOMO1	0.0525347	0.0339523
NOMO2	0.0129237	0.019717
NOMO3	0.0110327	0.0198786
NONO	0.0027577	0.084204
NONOP1	0.00191425	-0.00875867
NONOP2	-0.0415622	0.00972906
NOP10	0.0930201	0.0126271
NOP14	-0.039347	0.0503828
NOP14-AS1	0.00239645	0.0471204
NOP16	0.00779586	0.0277241
NOP2	-0.0452789	0.0289335
NOP56	-0.0334904	0.0694301
NOP56P1	-0.0207959	0.0148091
NOP56P2	-0.00210463	0.0129446
NOP58	-0.0574906	0.0836436
NOP9	-0.0155405	0.052864
NOS1	0.0319723	0.0467996
NOS1AP	-0.124315	0.0523094
NOS2	-0.059022	0.045164
NOS2P1	-0.00969066	-0.00335097
NOS2P2	-0.00328435	0.00465931
NOS2P3	-0.0126528	0.0157048
NOS3	0.067224	-0.0138009
NOSIP	0.0114862	0.0241073
NOSTRIN	0.137906	-0.0348796
NOTCH1	0.128709	-0.130837
NOTCH2	0.137582	-0.0834857
NOTCH2NL	0.0836868	-0.0653356
NOTCH3	0.0996564	-0.0459174
NOTCH4	0.0699183	0.00183965
NOTUM	0.0321975	-0.000185765
NOV	0.0102569	0.0282332
NOVA1	-0.0373079	-0.0292585
NOVA2	-0.102999	0.117842
NOX1	-0.0146309	0.0216053
NOX3	0.0325822	0.0130711
NOX4	-0.011589	-0.00152851
NOX5	-0.00712064	-0.00629442
NOXA1	-0.155754	0.0682952
NOXO1	-0.0412927	0.0317047
NOXRED1	0.00382561	-0.0214533
NPAP1	-0.0104421	0.000252092
NPAP1P5	-0.00360413	-0.0008916
NPAP1P8	-0.00665256	-0.0043644
NPAS1	0.00196922	0.0859093
NPAS2	-0.104189	0.0181389
NPAS3	0.109264	-0.0320008
NPAS4	-0.0375126	0.0272834
NPAT	-0.013211	0.0217596
NPB	0.0455363	-0.00493511
NPBWR1	0.00858551	0.00236381
NPC1	0.00899222	-0.099734
NPC1L1	-0.00554291	0.0056769
NPC2	0.12205	-0.096042
NPDC1	-0.136716	0.182028
NPEPL1	0.0251038	-0.0384455
NPEPPS	-0.0462656	0.0777511
NPFF	-0.0224029	-0.0141096
NPFFR2	0.0106984	-0.028331
NPHP1	-0.103291	-0.0502938
NPHP3	-0.0135472	-0.0683389
NPHP3-ACAD11	0.00591923	-0.0335668
NPHP3-AS1	-0.0209911	0.00253339
NPHP4	-0.0984682	0.0228653
NPHS1	-0.0315514	-0.0100341
NPIPA1	-0.311152	0.135028
NPIPA2	-0.0477565	0.00387206
NPIPA3	-0.166003	0.0695815
NPIPA5	-0.139874	0.0331308
NPIPA7	-0.0261791	0.0090599
NPIPB11	-0.0351892	0.0170658
NPIPB15	-0.0798936	0.0319542
NPIPB1P	-0.0067151	-0.0130698
NPIPB3	-0.112027	-0.0316541
NPIPB4	-0.0697557	0.00451544
NPIPB5	-0.0812969	-0.0279171
NPIPB6	-0.0277305	-0.00424344
NPIPB7	-0.0260765	0.00739227
NPIPB8	-0.00940713	-0.00966722
NPIPB9	-0.023086	0.000689487
NPIPP1	-0.229054	0.0989856
NPL	0.117861	-0.0940577
NPLOC4	-0.0696708	0.0543508
NPM1	0.0754591	0.0634028
NPM1P1	0.00434684	-3.24114e-05
NPM1P10	-0.000943994	-0.000571299
NPM1P11	-0.00171353	-0.0109626
NPM1P12	-0.0325371	0.0085913
NPM1P13	-0.00831432	-0.00298357
NPM1P14	-0.00709777	0.00113963
NPM1P17	-0.0020076	0.000429214
NPM1P18	-0.00726091	-0.00474757
NPM1P19	-0.00420405	-0.00882001
NPM1P2	0.00170912	-0.00647226
NPM1P20	-0.0222529	0.00479534
NPM1P21	-0.00342585	0.0040432
NPM1P22	0.0083683	-0.0036723
NPM1P23	-0.0050149	-0.000430654
NPM1P24	0.00151442	-0.0010279
NPM1P25	0.0160048	-0.0235151
NPM1P26	-0.00768462	-0.00348333
NPM1P27	-0.0402704	0.0126061
NPM1P29	-0.0116866	0.0040177
NPM1P3	-0.0630686	0.0312991
NPM1P31	-0.00449281	-0.00782083
NPM1P32	0.000757017	-0.00167587
NPM1P33	-0.0131727	-0.00122016
NPM1P34	-0.00212186	0.00618952
NPM1P35	-0.00147298	0.00169856
NPM1P36	0.0072311	-0.00545492
NPM1P37	-0.0505932	0.00743465
NPM1P38	-0.0115446	-0.0136525
NPM1P39	0.00282074	0.00286465
NPM1P4	0.0163027	-0.000947585
NPM1P40	-0.0575409	0.00227721
NPM1P41	-0.0202557	0.012498
NPM1P42	0.0121029	-0.0102351
NPM1P43	-0.00667425	-0.00345945
NPM1P44	-0.0437516	0.0221592
NPM1P45	-0.0155801	0.000589669
NPM1P46	-0.00385465	0.00580023
NPM1P48	0.00140598	0.00230107
NPM1P49	-0.035751	0.0263074
NPM1P5	-0.00784183	0.00416247
NPM1P50	-0.00726624	-0.00457011
NPM1P51	0.0017574	0.00815622
NPM1P52	-0.0189017	0.00628413
NPM1P6	0.00505069	0.0100983
NPM1P8	-0.0168506	-0.0179793
NPM1P9	-0.00548331	0.0022739
NPM2	-0.120546	0.122252
NPM3	-0.0142348	0.0199012
NPNT	0.0785854	0.0397658
NPPA	-0.0229711	-0.00227913
NPPA-AS1	-0.0205828	0.00264385
NPPB	-0.0152503	0.008442
NPPC	0.0638366	0.118674
NPR1	0.0191476	-0.00241978
NPR2	0.000317041	0.039738
NPR3	0.0590326	0.0263358
NPRL2	-0.0265514	0.037608
NPRL3	-0.0206942	0.00206656
NPSR1	-0.00972554	0.00941071
NPSR1-AS1	-0.0307516	0.00151771
NPTN	-0.0591399	0.20414
NPTN-IT1	-0.209387	0.0482684
NPTX1	-0.252632	0.0920355
NPTX2	-0.126294	0.0672592
NPTXR	-0.121841	0.161222
NPW	0.0449094	0.0142848
NPY	0.0412861	-0.00252867
NPY1R	-0.0662532	-0.120506
NPY2R	-0.000901554	0.0126384
NPY4R	-0.0142857	-0.00264625
NPY5R	-0.0115868	-0.0218989
NPY6R	-0.0237532	-0.00778002
NQO1	0.0356426	-0.0128776
NQO2	-0.00674988	0.0998201
NR0B1	0.072781	-0.0383419
NR1D1	0.0107782	0.0612384
NR1D2	0.0150361	0.0835684
NR1H2	0.00456783	0.0557557
NR1H3	-0.011406	0.0258743
NR1H4	0.0174212	-0.00231254
NR1H5P	-0.0120035	0.00567052
NR1I2	-0.00806051	0.0126536
NR1I3	-0.00145328	0.0152178
NR2C1	-0.06574	0.0418907
NR2C2	-0.0362232	0.0271663
NR2C2AP	-0.0165666	-0.00830392
NR2E1	0.0950759	-0.00702483
NR2E3	-0.0328613	0.0158011
NR2F1	-0.0419104	0.0774919
NR2F1-AS1	-0.0690779	0.0499701
NR2F2	0.126251	0.0424975
NR2F2-AS1	0.0746474	0.0135571
NR2F6	0.00348182	0.0555735
NR3C1	-0.0968579	0.0291145
NR3C1P1	-0.0338186	0.023661
NR3C2	0.0238934	0.0522487
NR4A1	-0.0658899	0.0609225
NR4A2	0.0300795	-0.0842431
NR4A3	-0.0240579	-0.0114461
NR5A1	-0.0108744	0.000410037
NR5A2	-0.00178246	0.0046382
NR6A1	-0.0483877	0.0200275
NRADDP	-0.00248769	-0.000618191
NRAP	-0.00334955	-0.0137459
NRARP	0.0180674	-0.0200755
NRAS	0.0025796	-3.10471e-05
NRAV	-0.0112583	0.00293962
NRBF2	0.018768	0.0397115
NRBF2P1	-0.00190774	0.00620899
NRBF2P2	0.00883813	-0.0158384
NRBF2P3	-0.0198555	0.0132825
NRBF2P4	-0.0170981	0.015071
NRBF2P5	0.00104304	-0.00201807
NRBP1	0.0136137	0.0733258
NRBP2	-0.110897	-0.110377
NRCAM	-0.0393063	0.0388365
NRD1	-0.0796112	-0.00945591
NRDE2	-0.0275502	0.0105866
NREP	-0.107737	0.12208
NREP-AS1	-0.0151381	0.00191496
NRF1	-0.0359877	0.0218653
NRG1	-0.0356541	0.026425
NRG1-IT1	-0.0595623	0.0287493
NRG1-IT3	-0.0377141	0.0154248
NRG2	-0.0537831	0.0427099
NRG3	-0.080371	0.0199029
NRG3-AS1	-0.0420655	0.00750684
NRG4	-0.0593089	0.0358479
NRGN	-0.195804	0.238751
NRIP1	0.0102757	0.039949
NRIP2	-0.0102909	0.0436768
NRIP3	0.0807589	0.162924
NRIR	0.00488646	-0.00273656
NRK	-0.0112522	-0.00132566
NRL	0.0049673	-0.00283082
NRM	0.0117459	-0.00365413
NRN1	-0.0459689	0.0695367
NRN1L	-0.00753157	-0.00305812
NRON	-0.0302442	-0.0097619
NRP1	-0.00368478	-0.052376
NRP2	0.038527	-0.0186228
NRROS	0.0224006	-0.0204668
NRSN1	-0.10044	0.173235
NRSN2	0.0453301	0.166768
NRSN2-AS1	-0.00218315	-0.00301588
NRTN	0.00649271	-0.00594822
NRXN1	-0.00168039	0.0781842
NRXN2	-0.13007	0.190316
NRXN3	-0.0565636	0.212513
NSA2	-0.0307704	0.0336738
NSD1	-0.0743697	0.0445644
NSDHL	0.0347605	0.0165659
NSF	0.0332229	0.23269
NSFL1C	-0.0440062	0.0547571
NSFP1	0.00928651	-0.00611138
NSG1	0.099074	0.169558
NSL1	-0.00207067	0.0114187
NSMAF	-0.0314457	0.0131762
NSMCE1	0.0814978	0.00804551
NSMCE2	-0.00521093	-0.00358095
NSMCE4A	0.025423	-0.0405592
NSMF	-0.106185	0.0408614
NSRP1	-0.0311406	0.060986
NSRP1P1	-0.142532	0.0573737
NSUN2	-0.0611116	-0.0109305
NSUN3	-0.00339787	-0.00382181
NSUN4	-0.054712	0.0415728
NSUN5	0.00833058	0.0132316
NSUN5P1	-0.102311	0.0224386
NSUN5P2	-0.0190177	-0.0148451
NSUN6	-0.0834066	-0.0193924
NSUN7	0.0446575	-0.0276348
NT5C	0.0443684	-0.0449624
NT5C1A	-0.00313581	0.0259001
NT5C1B	-0.00371085	-0.00145809
NT5C2	-0.0442711	-0.0276678
NT5C3A	0.0276299	0.00607398
NT5C3AP1	0.0137904	-0.00877582
NT5C3B	0.0112308	0.0843293
NT5CP1	-0.0262321	0.0261536
NT5CP2	-0.028739	0.0182999
NT5DC1	0.0234564	-0.0474191
NT5DC2	0.0228603	-0.00176198
NT5DC3	-0.0268177	0.0288116
NT5DC4	-0.018489	-0.00691122
NT5E	0.0956907	-0.0684338
NT5M	-0.0249408	0.0707705
NTAN1	0.00438991	0.0313404
NTAN1P1	-0.064576	0.0241668
NTAN1P2	-0.0200186	-0.00508072
NTF3	0.0298697	0.00299305
NTHL1	0.00336567	0.0473486
NTM	0.0663452	-0.0175857
NTM-IT	-0.00399277	-0.011889
NTMT1	0.0228088	0.0470744
NTN1	0.0591091	-0.0281996
NTN4	0.0679754	0.126914
NTN5	-0.0149711	-0.00497748
NTNG1	-0.00426035	0.0555513
NTNG2	0.00747276	-0.0711996
NTPCR	0.0199297	0.0630951
NTRK1	-0.0211926	0.000683592
NTRK2	0.049456	0.158269
NTRK3	-0.156304	0.0796544
NTRK3-AS1	-0.0032311	-0.00292187
NTS	0.00741492	0.015159
NTSR1	0.00390152	-0.00414866
NTSR2	0.0989601	-0.0707318
NUAK1	-0.159843	0.179161
NUAK2	0.0150179	-0.00996264
NUB1	0.00392589	0.0548967
NUBP1	0.0345027	0.0188036
NUBP2	0.00456842	0.0469915
NUBPL	0.00062524	-0.00746389
NUCB1	0.0357448	0.0949816
NUCB1-AS1	0.00125792	0.00197666
NUCB2	-0.0232325	0.0125929
NUCKS1	-0.0349393	0.155448
NUDC	0.0403754	0.0823034
NUDCD1	0.00529229	0.0316803
NUDCD2	0.0132021	-0.0142129
NUDCD3	-0.0386576	0.172293
NUDCP1	-0.0412536	-0.0189772
NUDCP2	-0.0339605	0.0332407
NUDT1	0.0159835	0.00357871
NUDT10	-0.0119956	0.012894
NUDT11	-0.00641847	0.0169823
NUDT12	0.034398	-0.0156733
NUDT13	-0.00271159	-0.00864588
NUDT14	-0.0144828	0.0196548
NUDT15	0.000934761	0.0567816
NUDT15P2	-0.0436978	0.00394528
NUDT16	-0.0397834	0.0189457
NUDT16L1	-0.00437179	0.0367623
NUDT16P1	-0.0320971	-0.00547492
NUDT17	0.00171848	-0.00497073
NUDT18	-0.0231706	0.0288546
NUDT19	0.00929061	0.0155063
NUDT19P1	-0.00846753	0.00287345
NUDT19P2	0.00648427	-0.00687972
NUDT19P3	-0.0120939	-0.00978262
NUDT19P4	-0.0149562	0.0138285
NUDT19P5	-0.000647258	-0.0171485
NUDT2	0.0153795	0.00601485
NUDT21	0.0320999	0.052866
NUDT21P1	-0.0356742	0.00162542
NUDT22	0.00475841	0.06521
NUDT3	0.045751	-0.00374024
NUDT4	-0.0440558	0.0762125
NUDT4P1	0.00790065	0.0087335
NUDT4P2	-0.0117004	0.0102826
NUDT5	-0.0167288	0.0235041
NUDT6	0.0025103	0.00363004
NUDT7	0.0208848	0.0191481
NUDT8	0.0204809	-0.0034698
NUDT9	0.0527516	0.0330447
NUDT9P1	-0.0547333	0.0168108
NUF2	-0.00133582	0.00479451
NUFIP1	-0.0490472	0.012965
NUFIP1P	-0.0116703	-0.00710552
NUFIP2	0.0168804	-0.0145458
NUGGC	-0.00706462	0.00619401
NUMA1	-0.0818098	0.0473018
NUMB	-0.0456046	-0.0375723
NUMBL	-0.101792	0.0292314
NUP107	0.00078545	-0.0348929
NUP133	-0.0543468	-0.000267872
NUP153	-0.00324362	-0.00653934
NUP155	0.0113234	-0.00194292
NUP160	0.0172385	-0.0213389
NUP188	-0.0115351	0.0100487
NUP205	-0.0217945	0.00427973
NUP210	-0.0712797	0.0601918
NUP210L	-0.031384	0.00919783
NUP210P2	0.000284216	0.00367768
NUP210P3	-0.01134	0.00492365
NUP214	-0.046207	0.00534012
NUP35	0.0100978	-0.00432851
NUP37	0.0308266	-0.0195028
NUP43	0.0103661	-0.0199427
NUP50	-0.0419397	0.0452492
NUP50-AS1	-0.0416925	0.0276867
NUP50P1	-0.0141059	0.00501815
NUP50P2	0.00258785	-0.00508761
NUP50P3	-0.0370951	0.0435661
NUP54	-0.0317211	0.00152569
NUP62	-0.0160558	0.0486571
NUP62CL	0.013216	-0.0161051
NUP85	-0.0569337	-0.0192027
NUP88	-0.0374831	-0.0170354
NUP93	-0.0243654	0.0641061
NUP98	-0.0289691	0.00740495
NUPL1	-0.0107845	-0.0127087
NUPL2	0.0388174	-0.0292467
NUPR1	0.079263	-0.0524824
NUPR1L	-0.00914846	-0.00399182
NUS1	0.0246922	-0.0173525
NUS1P1	0.00905385	-0.00390726
NUS1P2	-0.0178848	-0.0126614
NUS1P3	-0.00221281	-0.00796683
NUSAP1	-0.029316	0.00566897
NUTF2	-0.0127902	0.0751675
NUTF2P2	-0.0115664	0.00382322
NUTF2P4	-0.000912711	-0.00207951
NUTF2P6	-0.00891274	-0.00867542
NUTF2P7	0.00528544	-0.0118443
NUTM1	-0.00512134	0.00753743
NUTM2A	-0.0390121	0.0188821
NUTM2A-AS1	-0.00812782	-0.0570565
NUTM2B	-0.0440774	0.0208145
NUTM2B-AS1	-0.0591448	0.00958707
NUTM2D	0.00192967	-0.00718703
NUTM2F	-0.00569919	0.00553794
NUTM2G	-0.01434	0.00750935
NVL	-0.0793495	0.00617881
NWD1	0.0602478	-0.0693083
NWD2	-0.106953	-0.0404215
NXF1	-0.0917962	0.0825387
NXF4	-0.0067579	0.00506834
NXF5	-0.00535996	-0.000201335
NXN	0.038629	-0.0016897
NXNL1	-0.0137798	0.0141129
NXNL2	-0.0263975	0.00257192
NXNP1	-0.000312806	7.96924e-05
NXPE1	-0.00451619	-0.00855051
NXPE2	-0.00886868	-0.000207652
NXPE3	-0.0101563	0.00101078
NXPE4	-0.00202557	-0.00692182
NXPH1	0.140862	0.11362
NXPH2	0.0894026	0.0726559
NXPH3	0.0131114	0.0313642
NXPH4	0.0591194	0.00644803
NXT1	0.0312314	0.01167
NXT1P1	-0.0167742	-0.000162555
NXT2	0.0200138	-0.0247697
NYAP1	-0.0314931	0.0376916
NYAP2	-0.00311289	0.0378841
NYNRIN	0.0172545	0.0396042
NYX	0.00638446	-0.0021665
OAF	0.123043	-0.129335
OARD1	0.0392883	-0.00455708
OAS1	0.0529071	-0.0494026
OAS2	0.0461105	-0.0192629
OAS3	0.020894	-0.0147156
OASL	0.00499898	-0.00149329
OAT	0.110026	0.0999247
OATP1	-0.0267944	0.0185144
OAZ1	0.0499846	0.146247
OAZ2	0.0143946	0.0720615
OAZ3	-0.0115261	0.00359401
OBFC1	-0.0097476	0.0177161
OBP2B	-0.00494436	-0.0040523
OBSCN	-0.0534517	0.0404055
OBSL1	-0.0557923	0.149375
OC90	-0.0180112	0.0107818
OCA2	-0.0579136	-0.0261396
OCEL1	-0.00427029	0.0588165
OCIAD1	0.0836338	0.108988
OCIAD2	0.0493864	0.0682288
OCIAD2P1	-0.0103395	-0.00131722
OCLM	-0.000220224	-0.00519684
OCLN	0.0314243	-0.0239834
OCM	-0.0139405	0.0151164
OCM2	-0.0047765	0.00502459
OCRL	-0.0038804	0.0673422
ODC1	-0.00366041	0.028269
ODCP	-0.0167607	0.00935243
ODF1	-0.00323997	-0.00836495
ODF2	-0.0602553	0.0486839
ODF2L	-0.201878	0.0950319
ODF3	-0.0233066	0.00956474
ODF3B	0.0103837	-0.000578034
ODF3L1	-0.01012	0.00300243
ODF3L2	-0.0140473	-0.000307329
OFD1	-0.00690969	-0.0739161
OFD1P10Y	-0.0153545	0.0120558
OFD1P11Y	-0.0190536	0.00847094
OFD1P13Y	-0.0346737	0.0178832
OFD1P14Y	-0.0157551	0.00638661
OFD1P15Y	0.00214725	0.0110318
OFD1P16Y	-0.00607546	0.0032972
OFD1P17	-0.00998742	-0.00343472
OFD1P2Y	-0.00394565	-0.00297396
OFD1P3Y	-0.00134517	0.00110366
OFD1P4Y	0.00143949	-0.00198361
OFD1P5Y	-0.00171744	-0.00253693
OFD1P6Y	-0.000579981	0.00344918
OFD1P7Y	-0.0081298	-0.00637663
OFD1P8Y	-0.102959	0.0585429
OFD1P9Y	-0.0546893	0.0169869
OGDH	-0.0153634	0.0785359
OGDHL	-0.129981	0.196217
OGFOD1	0.0117975	0.0495993
OGFOD1P1	-0.0140771	0.00349809
OGFOD2	-0.0321477	0.0300957
OGFOD3	-0.0497625	0.0370819
OGFR	-0.137686	0.12417
OGFR-AS1	-0.00193913	0.00610596
OGFRL1	0.154172	-0.0392843
OGFRP1	-0.0152582	0.00857083
OGG1	-0.0171622	-0.0300616
OGN	-0.022646	0.00165301
OGT	-0.126142	-0.0110694
OIP5	0.00559099	-0.00332137
OIP5-AS1	0.0507037	0.0935285
OIT3	-0.00426934	0.00763216
OLA1	0.0246875	0.0833447
OLA1P1	0.0242696	0.0181943
OLA1P3	-0.00502238	-0.000945327
OLAH	0.0276642	-0.0295256
OLFM1	-0.140865	0.237035
OLFM2	0.131653	0.0398456
OLFM3	-0.128696	-0.00835907
OLFM4	-0.0177011	-0.0142655
OLFML1	0.0281985	-0.0317362
OLFML2A	0.0407408	-0.00964774
OLFML2B	0.0226596	-0.0841732
OLFML3	0.0643984	-0.0815257
OLIG1	0.180175	-0.238808
OLIG2	0.138235	-0.155614
OLMALINC	0.0254201	-0.0912253
OLR1	0.0164994	0.0106021
OMA1	0.00842498	-0.0401253
OMD	-0.00822967	-0.000870207
OMG	0.0973715	-0.0806249
ONECUT1	0.0124189	-0.0289874
ONECUT2	-0.147951	0.0731277
OOSP1	-0.0117204	-0.0030356
OPA1	0.00263283	0.0582813
OPA1-AS1	-0.00329506	0.00280646
OPA3	-0.0470559	0.0627621
OPALIN	-0.00424088	-0.201526
OPCML	-0.0359554	0.14929
OPHN1	0.024735	-0.0913102
OPLAH	0.0285173	-0.041475
OPN1SW	0.000951693	0.00345313
OPN3	-0.0133818	0.0534655
OPN4	-0.038463	0.0277513
OPN5	0.0490943	0.092402
OPRD1	-0.0508978	0.0525718
OPRK1	0.0422712	-0.0226163
OPRL1	-0.0541608	0.0404632
OPRM1	-0.100164	-0.0286874
OPTN	-0.145121	0.0541462
OR10A2	-0.0288235	0.00703401
OR10A4	-0.0551267	0.02642
OR10A5	-0.0358102	0.00158467
OR10AA1P	0.00201318	0.00341165
OR10AB1P	-0.00544056	0.0109835
OR10AC1	0.00124433	-0.00402228
OR10AD1	-0.0235467	-0.00298149
OR10AH1P	-0.00910657	0.00193394
OR10B1P	-0.00216338	-0.00379237
OR10D1P	-0.00839301	-0.0010405
OR10D4P	-0.0133108	-0.00453434
OR10H1	-0.0065224	-0.00292064
OR10J2P	-0.0178181	0.00920685
OR10V3P	-0.0193613	0.0112778
OR10V7P	-0.00906865	0.00389219
OR10Y1P	-0.0227435	0.0124489
OR11A1	-0.00786683	0.00709107
OR11G2	-0.0026815	0.0090789
OR11H4	-0.0141939	0.00927548
OR11H7	-0.0240674	0.00669574
OR13A1	0.00694476	-0.00899056
OR13C1P	-0.00114583	-0.0137828
OR13C2	-0.000433445	-0.00320051
OR13C3	-0.0144057	-0.0152949
OR13C5	-0.00991196	-0.0126606
OR13C8	-0.0114047	-0.00334821
OR13C9	-0.00613893	-0.0101909
OR13D1	-0.00801777	-0.00100853
OR13D2P	0.00292946	-0.00233981
OR13D3P	-0.021359	0.0030605
OR13E1P	-0.00242972	0.0103888
OR13F1	-0.0038931	-0.00375458
OR13G1	-0.0231386	0.00857673
OR13I1P	-0.0191234	0.00114333
OR13J1	-0.0116799	0.00896346
OR13K1P	-0.0133848	0.00507244
OR14A16	-0.0089242	0.00399731
OR14A2	-0.0390495	0.011855
OR14C36	-0.00176535	-0.00425778
OR14I1	-0.134156	-0.0616278
OR1AB1P	0.00140523	0.00352903
OR1B1	-0.0237341	0.0133593
OR1C1	-0.0217131	0.00423294
OR1D2	-0.0176917	0.0060446
OR1D5	-0.00352872	-0.00454054
OR1F1	-0.00836335	0.0027164
OR1F12	-0.0138412	-0.00286284
OR1J1	-0.0346469	0.0167955
OR1J2	-0.0231343	0.00638991
OR1L1	-0.00850835	-0.00549267
OR1L3	-0.0109413	-0.00445346
OR1L4	-0.00494353	0.00197002
OR1L8	-0.0130269	-0.00451115
OR1N1	-0.0221708	0.00551172
OR1N2	-0.019064	0.00911179
OR1Q1	-0.0487903	0.00951755
OR1R1P	-0.00612568	-0.00388793
OR1X1P	-0.0327959	0.0129295
OR1X5P	-0.0326956	0.00891121
OR2A4	4.3976e-05	0.00375463
OR2AG1	-0.0143072	-0.00129989
OR2AG2	-0.0614414	0.00884659
OR2AJ1	-0.0196822	-0.00546054
OR2AK2	-0.0111102	-0.00351083
OR2AT1P	-0.0119253	-0.00223895
OR2AT2P	-0.0245431	0.00382362
OR2AT4	-0.010744	-0.00583883
OR2D2	-0.0288535	0.0045016
OR2D3	-0.0358861	0.000897126
OR2G6	-0.0106963	-0.0079846
OR2H1	0.0123622	-0.0127335
OR2H2	-0.01917	-0.013393
OR2L13	0.0220714	0.0262239
OR2L1P	-0.00881255	0.000942267
OR2L2	-0.0152318	0.00184646
OR2L3	-0.0158414	-0.00365831
OR2L5	-0.0112315	-0.00200752
OR2L6P	-0.0426957	0.0171257
OR2L8	-0.0268236	0.0102076
OR2L9P	-0.0216283	0.0141089
OR2M1P	-0.0132842	0.00364167
OR2M3	-0.0115336	0.000861685
OR2M4	-0.0103716	0.00736236
OR2M5	-0.013909	0.00266673
OR2M7	-0.0114988	0.00581121
OR2T10	-0.00786262	-0.00556681
OR2T12	-0.00820601	0.000917963
OR2T32P	-0.0249538	-0.00542829
OR2T33	-0.01745	-0.00387175
OR2T4	-0.00893235	-0.00460167
OR2T8	-0.0471334	-0.00799607
OR2W3	-0.000564198	-0.00683302
OR2X1P	-0.0324482	-0.00181063
OR3A1	-0.00594546	-0.0141093
OR3A2	0.00721617	-0.00767256
OR3A3	0.000128205	-0.00044698
OR4A14P	-0.0464327	0.0278069
OR4A48P	-0.0492395	0.0254741
OR4A49P	-0.00304891	-0.00125947
OR4A50P	-0.0091462	0.0033071
OR4C10P	-0.00861171	0.00819069
OR4D11	-0.00925504	0.00171535
OR4D12P	-0.00486882	0.00584928
OR4F13P	-0.00372928	-0.00315748
OR4N2	0.00528597	-0.00352793
OR4N3P	0.0148347	0.0018231
OR51B2	-0.00390385	-0.00274999
OR51B4	-0.00824559	0.00041853
OR51B5	-0.00368403	-0.00184541
OR51B6	0.00076836	-0.0139743
OR51B8P	-0.00681339	-0.00769329
OR51C1P	0.00475123	0.0098854
OR51E2	0.00511045	0.0337234
OR51J1	-0.00124066	-0.00902692
OR51K1P	-0.00486977	-0.00784766
OR51M1	-0.0162929	-0.00325177
OR51Q1	-0.000901585	-0.0082871
OR52A4P	-0.0182897	0.00780596
OR52A5	-0.0161647	-0.00276746
OR52B3P	-0.0149356	0.00595795
OR52E1	-0.0120784	0.00307096
OR52H1	0.00268532	-0.0115573
OR52H2P	-0.00396589	-0.0030484
OR52J1P	-0.011311	0.0047765
OR52N2	-0.00395455	-0.00649044
OR52N3P	-0.00815581	-0.00335573
OR52N4	-0.00215414	-0.0162333
OR52N5	-0.00138007	-0.0068913
OR52P1P	0.00127124	-0.00760266
OR52S1P	-0.00493388	-0.000998285
OR52T1P	-0.00275389	-0.0112737
OR56B1	-0.00127647	-0.0119936
OR5AH1P	-0.0241576	0.00655552
OR5AP1P	-0.0479198	0.00569331
OR5B12	0.000129692	-0.000402525
OR5BD1P	0.00564963	-0.0101774
OR5BJ1P	-0.0235666	0.0166507
OR5BK1P	-0.0236886	0.0177782
OR5BP1P	-0.00689773	0.0070404
OR5BS1P	-0.00251129	0.00413815
OR5BT1P	-0.0276575	0.0206277
OR5C1	-0.00633343	0.0103286
OR5G3	0.0024854	-0.00517187
OR5G4P	-0.00113756	0.00397836
OR5H8	-0.0461688	0.0214777
OR5K2	-0.00488893	-0.00441038
OR6A2	-0.0169651	-0.00414741
OR6C70	0.00817574	-0.0114692
OR6F1	-0.0176171	-0.000364154
OR6K5P	-0.0101399	3.54876e-05
OR6M2P	-0.0194358	0.000607462
OR6M3P	-0.00926738	-0.0110311
OR6R2P	0.00951716	-0.00932112
OR6S1	-0.0014231	0.00209129
OR6V1	-0.011948	-0.0353637
OR6W1P	0.00503795	-0.0128368
OR7A18P	0.00154243	-0.00410895
OR7A2P	-0.0203949	0.00549711
OR7A5	0.00288566	-0.0144049
OR7C1	-0.00107079	-0.0095192
OR7C2	-0.0160053	0.000891714
OR7D2	-0.00828708	0.00231195
OR7E102P	-0.00062236	-0.00189365
OR7E105P	-0.0167062	0.0186516
OR7E106P	-0.015232	0.0141979
OR7E109P	0.00858977	-0.0132189
OR7E110P	0.000555376	0.000726322
OR7E115P	0.0208555	-0.024367
OR7E11P	-0.0171856	0.00192424
OR7E121P	-0.00365491	0.0038244
OR7E122P	-0.0195471	0.00809417
OR7E126P	-0.0344265	-0.00209001
OR7E128P	-0.0306501	0.00484191
OR7E129P	-0.00278166	-0.00703986
OR7E12P	-0.0140135	0.0106899
OR7E136P	-0.0114219	0.00892614
OR7E13P	-0.0190702	-0.00218021
OR7E140P	-0.00853484	0.00217999
OR7E145P	-0.00284651	0.00194076
OR7E148P	-0.0241111	-0.00107332
OR7E14P	0.0183322	-0.0115145
OR7E156P	-0.010398	-0.00207583
OR7E157P	0.0019158	-0.00422695
OR7E158P	-0.0352873	0.0219951
OR7E15P	-0.00821916	0.00725644
OR7E160P	-0.110817	0.110607
OR7E161P	-0.0159176	0.0143413
OR7E162P	-0.0254552	0.00192935
OR7E18P	-0.00431813	-0.00480456
OR7E1P	-0.0208184	0.0219686
OR7E21P	-0.0203824	0.00920642
OR7E22P	-0.0130403	0.00555887
OR7E26P	0.031426	-0.0384506
OR7E28P	-0.00177062	-0.000107438
OR7E29P	0.00801725	0.000151928
OR7E2P	-0.0138089	-0.00446643
OR7E31P	-0.0068928	0.00656589
OR7E33P	-0.0135355	-0.00825608
OR7E35P	-0.0116641	0.00899636
OR7E36P	-0.00134785	-0.00879137
OR7E37P	-0.0110796	-0.0100003
OR7E38P	0.00172298	-0.0463272
OR7E39P	-0.0119046	-0.000116971
OR7E43P	-0.00195023	-0.00122062
OR7E46P	0.00936639	-0.0127163
OR7E47P	-0.00804877	0.0438684
OR7E4P	-0.00747782	0.00674121
OR7E53P	-0.00905988	0.00819244
OR7E55P	-0.00880494	0.000851567
OR7E59P	-0.0158361	0.00634834
OR7E5P	0.000580222	0.000505505
OR7E66P	-0.0132131	0.00375595
OR7E7P	-0.00596063	-0.0161222
OR7E83P	0.00404727	0.000512077
OR7E84P	-0.019724	-0.00130546
OR7E85P	-0.0162654	0.00407071
OR7E86P	-0.00553962	-0.00452249
OR7E87P	-0.0287674	0.0224236
OR7E89P	-0.00414887	0.000367239
OR7E90P	-0.00490959	-0.0034244
OR7E93P	-0.0120127	0.00448035
OR7E96P	-0.00838104	0.00421343
OR7E99P	-0.00301358	0.00867723
OR7G2	-0.0140641	0.00937318
OR7L1P	-0.00767994	-0.00306358
OR7M1P	-0.0113898	0.000663488
OR8A1	-0.00690657	0.00166241
OR8A3P	-0.0222746	0.0166225
OR8B10P	-0.0250157	0.0113904
OR8B12	-0.0163403	0.00645995
OR8B1P	-0.0128591	0.00482904
OR8B2	-0.00598571	-0.00215157
OR8B3	-0.00947459	0.00726181
OR8B5P	-0.00991965	0.00860852
OR8B6P	-0.0073781	0.00246746
OR8B7P	-0.010185	0.00783611
OR8B8	-0.0116106	0.0102566
OR8B9P	-0.0153338	0.0068719
OR8D1	-0.00646564	0.00734879
OR8D2	-0.00619553	0.00316094
OR8D4	-0.0176398	-0.0124695
OR8G5	-0.00364647	0.00349651
OR8S1	0.00551839	-0.00262921
OR8S21P	-0.0045795	0.00762731
OR8T1P	-0.0107141	0.00932277
OR9A2	-0.0183182	-0.0361712
OR9H1P	-0.0114364	-0.0117461
OR9L1P	-0.0107277	-0.00234472
OR9N1P	0.00458993	-0.0124082
OR9Q1	-0.027386	0.000844037
OR9S24P	-0.0282601	0.001982
ORAI1	0.0783629	-0.0321393
ORAI2	-0.0756791	0.13594
ORAI3	0.0317307	-0.00877323
ORAOV1	-0.0679376	0.014842
ORAOV1P1	0.00147355	-0.0081508
ORC1	-0.000629263	0.011916
ORC2	-0.0281323	0.00480029
ORC3	5.60843e-05	-0.000924255
ORC4	0.0121655	0.0260718
ORC5	0.00334396	-0.0090565
ORC6	-0.0527174	-0.0179595
ORM2	-0.00890859	0.0105359
ORMDL1	0.0330192	-0.0117918
ORMDL2	0.0454486	-0.0327283
ORMDL3	-0.023841	0.059573
OS9	0.0562971	0.0736871
OSBP	-0.0243169	0.0501985
OSBP2	-0.0937955	0.140727
OSBPL10	-0.053943	0.0843487
OSBPL10-AS1	-0.0231436	0.0251168
OSBPL11	0.0655486	-0.0224307
OSBPL1A	0.0028094	0.106772
OSBPL2	0.0152483	0.0968593
OSBPL3	0.01615	0.111189
OSBPL5	-0.0816797	0.0632352
OSBPL6	-0.118565	0.13651
OSBPL7	-0.0954004	0.0478771
OSBPL8	-0.022266	0.0820709
OSBPL9	0.0126001	-0.00674696
OSBPL9P1	-0.00563052	0.00503658
OSBPL9P2	-0.0176462	0.00231974
OSBPL9P4	-0.0449821	0.0809881
OSBPL9P6	-0.0303036	0.0118604
OSCAR	0.00259593	-0.00588886
OSCP1	-0.00461282	0.0419377
OSER1	0.0296518	-0.00274884
OSER1-AS1	0.0197359	0.0160364
OSGEP	-0.051472	0.0374371
OSGEPL1	0.00328712	0.00418803
OSGEPL1-AS1	-0.0354063	0.0165198
OSGIN1	-0.00941948	-0.00029614
OSGIN2	0.015006	0.032355
OSM	-0.0127333	0.0145194
OSMR	0.04716	-0.0223394
OSR1	-0.0137109	-0.0155842
OSR2	0.00118677	-0.00849768
OST4	0.121346	-0.0508842
OSTC	0.12064	-0.00309844
OSTCP1	-0.00531807	-0.00327574
OSTCP2	-0.0010864	0.00487375
OSTCP3	0.00292712	-1.88439e-05
OSTCP4	0.00853052	-0.00282507
OSTCP5	-0.0126531	-0.0013318
OSTCP6	-0.0259497	0.0131077
OSTCP7	-0.02288	0.00833982
OSTCP8	-0.00951488	-0.00359526
OSTF1	-0.02399	0.00608649
OSTF1P1	0.000765432	-0.00553838
OSTM1	0.0471549	0.0394753
OSTN	0.040646	0.0566048
OTC	0.00489551	-0.00028175
OTOA	-0.0229718	0.0400736
OTOF	-0.0426644	0.016627
OTOG	0.00353252	-0.0111943
OTOGL	-0.102383	-0.0460699
OTOL1	-0.00406844	0.00745114
OTOP1	-0.0181824	0.00388447
OTUB1	0.0310933	0.0567302
OTUB2	-0.0287855	0.0129613
OTUD1	0.0107758	0.00128336
OTUD3	-0.101616	0.0287623
OTUD4	-0.051743	-0.0175844
OTUD4P1	-0.0288939	-0.0040966
OTUD5	-0.0500314	0.0759398
OTUD6A	-0.00776259	-0.00520605
OTUD6B	-0.0042133	-0.0349449
OTUD6B-AS1	0.0628913	0.0613558
OTUD7A	-0.0698389	0.0219726
OTUD7B	0.00762175	-0.0360567
OTULIN	-0.00184245	0.000331945
OTX1	0.0461362	-0.0510053
OTX2-AS1	0.00643724	-0.00821192
OTX2P1	0.00223751	-0.012546
OVCA2	0.00290397	0.00386851
OVCH1	-0.0238332	0.00638829
OVCH1-AS1	-0.00518947	0.00548479
OVCH2	0.0018822	0.00035152
OVGP1	-0.0785844	0.0338538
OVOL1	-0.00100752	-0.00136947
OVOL2	-0.0254953	0.00158329
OVOL3	-0.00412488	-0.000181996
OVOS	0.0141829	-0.0141662
OVOS2	0.0630916	-0.00742161
OXA1L	-0.0203231	0.0365002
OXCT1	0.036768	0.0799308
OXCT1-AS1	0.0110709	-0.0025616
OXCT2	0.00790531	0.00850682
OXCT2P1	0.012473	-0.000457708
OXER1	0.011664	-0.0166077
OXGR1	0.00457307	0.0226208
OXLD1	-0.00941763	0.00153674
OXNAD1	-0.100363	0.0629976
OXR1	-0.0684148	0.140746
OXSM	-0.00049994	0.00334331
OXSR1	-0.0386629	0.0110215
OXT	-0.00986056	0.00906711
OXTR	-0.0818657	0.00159031
P2RX1	0.0228383	-0.0209086
P2RX2	-0.0489297	-0.0134854
P2RX3	-0.00409715	-0.00496652
P2RX4	-0.00600131	-0.0120817
P2RX5	-0.0598144	0.00925448
P2RX5-TAX1BP3	-0.0238746	0.00983776
P2RX6	-0.0673901	0.0784218
P2RX6P	-0.0235241	0.0316273
P2RX7	-0.112583	-0.118548
P2RY1	0.0685065	-0.0515525
P2RY11	-0.00448605	0.0078733
P2RY12	0.0694979	-0.147813
P2RY13	-1.00729e-05	-0.0909243
P2RY14	-0.0349264	-0.0036816
P2RY2	0.0102145	-0.0124226
P2RY6	-0.0168843	-0.0252779
P3H1	-0.0411237	0.0114035
P3H2	-0.0141646	-0.00384279
P3H2-AS1	-0.0163824	0.0087035
P3H3	-0.126885	0.106766
P3H4	-0.0655477	0.0315094
P4HA1	0.086291	-0.086161
P4HA2	0.011972	0.00111469
P4HA2-AS1	-0.00497395	-0.00103297
P4HA3	0.00637429	0.00961342
P4HB	0.0395502	0.0579249
P4HTM	-0.0856823	0.154292
PA2G4	0.0105915	0.0713618
PA2G4P1	0.00926212	0.000537945
PA2G4P2	-0.050009	0.0179635
PA2G4P3	-0.00523253	-0.00135411
PA2G4P4	0.0211048	0.0240628
PA2G4P5	0.000312102	-0.00760097
PA2G4P6	-0.0441234	-0.0169027
PAAF1	0.00944345	-0.0152199
PABPC1	0.00203581	0.0174242
PABPC1L	-0.0484839	-0.0376636
PABPC1L2A	-0.0120953	0.0447427
PABPC1L2B	-0.007974	0.0453011
PABPC1L2B-AS1	-0.0168747	0.0124296
PABPC1P1	-0.0191492	0.0054145
PABPC1P11	-0.0332671	-0.00732751
PABPC1P12	0.00243542	-0.0011045
PABPC1P13	-0.00138732	-0.00296025
PABPC1P2	0.00114398	-0.00996949
PABPC1P3	0.00379428	-0.00522078
PABPC1P4	0.00960313	-0.0105347
PABPC1P7	-0.00938776	-0.00218465
PABPC1P8	-0.0337134	0.00289364
PABPC1P9	-0.00289426	-0.0034459
PABPC3	0.0191032	-0.00125285
PABPC4	-0.0471965	0.0410572
PABPC4L	0.0331499	-0.00870907
PABPC5	0.00706263	0.00369011
PABPC5-AS1	-0.0138724	-0.00168908
PABPN1	-0.0871801	-0.04223
PABPN1L	-0.0318418	0.0150397
PACERR	-0.0396485	-0.0454887
PACRG	-0.0450665	0.0273391
PACRG-AS1	-0.0175694	-0.0157182
PACRGL	-0.0503911	-0.0169802
PACS1	-0.0296736	0.0517167
PACS2	-0.155427	0.0628408
PACSIN1	-0.136265	0.218638
PACSIN2	0.0493538	0.0489094
PACSIN3	0.00412018	0.0150877
PADI2	0.0475226	-0.163432
PADI4	-0.0540506	0.0124029
PAEP	-0.0214708	0.00767384
PAF1	0.0491995	0.0652367
PAFAH1B1	-0.0499421	0.122026
PAFAH1B1P1	-0.0126808	0.00662452
PAFAH1B1P2	-0.00996683	0.00501632
PAFAH1B2	0.0145048	0.117762
PAFAH1B3	0.0629303	0.0325552
PAFAH2	0.0268133	-0.0126758
PAG1	-0.000252333	0.00394067
PAGE2B	0.0153808	-0.00825282
PAGR1	-0.07659	0.0506646
PAH	0.00494814	0.00781287
PAICS	0.0330854	0.0483886
PAICSP1	-0.116165	0.0740031
PAICSP3	-0.022939	0.00383895
PAICSP4	-0.265638	0.0872544
PAICSP5	-0.00481187	-0.00387284
PAICSP6	-0.00623701	0.000478297
PAICSP7	-0.0157403	0.00552005
PAIP1	0.04095	0.0251572
PAIP1P1	-0.00862817	0.00258915
PAIP2	0.10742	0.109016
PAIP2B	0.0165797	-0.0039237
PAK1	-0.163825	0.124802
PAK1IP1	0.0308428	0.0269432
PAK2	0.0523211	0.0336228
PAK3	-0.176006	0.11094
PAK4	0.00445538	-0.00625167
PAK6	-0.0759857	0.0614669
PAK7	-0.0918186	0.100336
PALB2	-0.0143992	0.0144905
PALD1	0.0476467	-0.0679059
PALLD	0.0932314	0.019119
PALM	-0.157856	0.074156
PALM2	-0.101687	0.0094272
PALM2-AKAP2	-0.000520506	0.00621563
PALM3	-0.0289789	0.022395
PALMD	-0.0693388	-0.0623356
PAM	0.0394609	0.202145
PAM16	0.0439938	0.0325633
PAMR1	0.0555431	-0.0773283
PAN2	-0.0450286	-0.00873427
PAN3	-0.0295598	-0.034899
PANDAR	-0.0116161	-0.00177959
PANK1	0.00538942	0.0631785
PANK2	-0.0356465	0.0380038
PANK3	-0.0678707	0.0088219
PANK4	-0.0297674	0.0687517
PANO1	-0.0121396	0.00914038
PANX1	0.0282814	0.0449567
PANX2	-0.0600119	0.112102
PANX3	-0.0252689	0.00407698
PAOX	-0.0207329	-0.00961856
PAPD4	-0.0525128	-0.0438616
PAPD5	-0.0176165	0.0387022
PAPD7	-0.0480082	0.0537123
PAPL	-0.0105914	-0.029592
PAPLN	0.148383	-0.148528
PAPOLA	0.0283964	0.0121838
PAPOLB	0.00544503	0.00183948
PAPOLG	-0.00576143	0.00627134
PAPPA	-0.0164391	0.063794
PAPPA2	-0.0322193	-0.0129273
PAPSS1	0.00354383	0.00669607
PAPSS2	-0.0389405	0.0585039
PAQR3	-0.0371783	-0.0299085
PAQR4	-0.0300761	-0.0244541
PAQR5	0.00712689	-0.0203247
PAQR6	0.0430389	-0.127304
PAQR7	-0.0874294	0.0563962
PAQR8	0.0665911	-0.0957394
PAQR9	-4.09222e-05	0.0379251
PAQR9-AS1	-0.00412378	0.0440875
PARD3	0.101735	-0.0208501
PARD3-AS1	0.0149478	0.0014675
PARD3B	0.0664619	-0.0590242
PARD6A	-0.00480901	0.0791264
PARD6B	-0.0134953	0.0180709
PARD6G	-0.00267754	0.0244795
PARD6G-AS1	-0.0123845	-9.43967e-05
PARG	-0.0419119	0.0054343
PARGP1	-0.0537087	-0.000883222
PARK2	-0.00356971	0.0273063
PARK7	0.108564	0.07702
PARL	0.0144303	0.028443
PARM1	0.0395969	0.160717
PARN	-0.00106919	-0.00553252
PARP1	-0.00441873	0.0482429
PARP10	0.0227497	-0.0474162
PARP11	-0.0191021	-0.000311679
PARP12	0.0469258	-0.0229002
PARP14	0.0921972	-0.0710979
PARP15	0.0232065	-0.0122926
PARP16	-0.015999	0.0221658
PARP1P1	-8.55855e-05	0.00400547
PARP1P2	0.00629413	-0.00613367
PARP2	-0.0703553	0.0619623
PARP3	-0.0480001	0.0405246
PARP4	0.0887436	-0.0669896
PARP4P1	-0.0412849	0.0242657
PARP4P2	-0.0189466	-0.00143025
PARP6	-0.080734	0.0607538
PARP8	-0.0346362	-0.0392114
PARP9	0.128158	-0.0640666
PARPBP	-0.00758364	-0.00069304
PARS2	0.0130204	0.0138699
PART1	-0.196788	0.00424757
PARVA	0.0118159	0.0557842
PARVB	-0.0252678	0.0232054
PARVG	-0.00540534	0.00401822
PASK	-0.0990669	0.0148797
PATE1	-0.0201518	0.00904462
PATE2	-0.0493369	0.0228288
PATE3	-0.0283471	0.0180949
PATE4	-0.011494	0.0055118
PATL1	-0.0088959	0.00992322
PATL2	0.0242242	-0.0363109
PATZ1	0.0419961	-0.00224432
PAUPAR	0.0169178	-0.0112839
PAWR	0.0367316	0.0911477
PAWRP1	-0.0124967	-0.00398697
PAWRP2	-0.00350839	-0.00763371
PAX1	0.00484003	-0.00959363
PAX2	-0.0195752	-0.00701453
PAX3	-0.0135436	-0.0124218
PAX5	-0.00647663	-0.00908286
PAX6	0.12077	-0.0998312
PAX7	-0.0119654	0.0311293
PAX8	-0.00248713	0.0105636
PAX8-AS1	0.0115962	0.0284971
PAXBP1	-0.0321687	-0.0270781
PAXBP1-AS1	-0.00969655	-0.00147292
PAXIP1	-0.0263175	-0.00295711
PAXIP1-AS1	-0.0292868	-0.0261336
PAXIP1-AS2	0.0458267	-0.0457298
PBDC1	0.0209846	0.0159398
PBK	0.00131652	-0.0050753
PBLD	-0.00318862	-0.00675188
PBOV1	-0.0367528	-0.0085784
PBRM1	-0.0290565	0.00488716
PBX1	-0.0468974	0.11248
PBX2	-0.0306412	0.00246735
PBX2P1	-0.016594	0.0121641
PBX3	0.0385746	-0.0297265
PBX4	-0.0231604	0.0029142
PBXIP1	0.0922628	-0.077818
PC	-0.00456412	0.0634178
PCA3	-0.073123	-0.0394428
PCAT1	-3.61456e-05	-0.0047615
PCAT14	0.000178212	-0.00319366
PCAT18	-0.0679316	-0.00127603
PCAT19	0.155854	-0.0364113
PCAT2	0.00818807	-0.0108954
PCAT6	0.0230187	-0.0142269
PCAT7	-0.0278169	0.00712979
PCBD1	0.107669	0.00466968
PCBD2	0.024276	-0.0222932
PCBP1	0.0154768	0.0635848
PCBP1-AS1	0.0345491	-0.0327044
PCBP2	0.00740201	0.0168285
PCBP2-OT1	-0.0294313	0.015394
PCBP2P1	-0.0153812	-0.0105548
PCBP2P2	-0.0846743	0.0233498
PCBP2P3	-0.000686631	-0.00136014
PCBP3	0.00314535	0.0209101
PCBP4	-0.0906814	0.0236528
PCCA	0.00914877	0.0322064
PCCA-AS1	0.000400401	-0.00823831
PCCB	0.0400302	0.020106
PCDH1	-0.0421477	0.0219583
PCDH10	0.0309715	0.0549484
PCDH11X	-0.0187697	0.09367
PCDH11Y	0.0418482	0.0554717
PCDH12	-0.0369965	0.0338146
PCDH15	0.153495	-0.0709162
PCDH17	0.0285719	-0.0484845
PCDH18	0.0792916	0.0139772
PCDH19	0.0119284	0.066588
PCDH20	0.0404603	0.0026927
PCDH7	-0.102286	0.19689
PCDH8	0.0258887	0.0552524
PCDH8P1	-0.0039446	-0.00950687
PCDH9	-0.220653	-0.0820518
PCDH9-AS2	-0.0538776	-0.0513226
PCDH9-AS3	-0.0575436	-0.0603081
PCDH9-AS4	-0.0329323	-0.0258309
PCDHA1	0.00630123	0.00918537
PCDHA@	-0.23532	0.11374
PCDHB@	-0.145895	0.0552442
PCDHG@	-0.0498506	0.027319
PCDHGB7	0.00510318	0.00465651
PCED1A	-0.0373713	0.020335
PCED1B	0.0207258	-0.0679758
PCED1B-AS1	0.0179357	-0.0539995
PCF11	-0.0350257	0.00483909
PCGF1	0.0414186	0.0123413
PCGF2	0.0123911	0.010561
PCGF3	-0.10792	0.0255957
PCGF5	0.080798	0.0520916
PCGF6	-0.0284999	-0.00772795
PCGF7P	-0.00940302	-0.00419316
PCID2	-0.0323873	0.00554377
PCIF1	-0.00408185	0.0403235
PCK1	0.0442262	-0.00797732
PCK2	0.0119677	0.0193798
PCLO	-0.266179	0.304838
PCM1	-0.121776	0.0537965
PCMT1	0.045077	0.0825494
PCMTD1	-0.000919788	0.040353
PCMTD1P1	-0.00242685	-0.00708734
PCMTD1P2	-0.00194283	0.00220642
PCMTD1P3	-0.0050795	-0.00540691
PCMTD2	-0.00987216	-0.041073
PCNA	0.0708348	0.0221811
PCNA-AS1	0.0106951	-0.00736276
PCNAP3	0.011301	-0.00100216
PCNAP4	-0.00208923	0.00263656
PCNP	0.0414094	0.0443836
PCNPP1	-0.0637397	0.0297303
PCNPP2	-0.0112205	0.00604157
PCNPP3	0.00572784	-0.000645359
PCNPP5	-0.00302932	-0.00646757
PCNT	-0.182406	0.118112
PCNX	-0.0380796	0.0221372
PCNXL2	-0.187391	0.115442
PCNXL3	-0.049351	0.0408712
PCNXL4	0.00444881	-0.0146162
PCOLCE	0.0189403	0.0351429
PCOLCE-AS1	0.0176137	0.00377553
PCOLCE2	0.0607309	-0.0562329
PCP2	0.00238703	0.00845348
PCP4	0.00599819	0.147056
PCP4L1	0.127001	0.13766
PCSK1	-0.0151324	0.131882
PCSK1N	0.141685	0.13531
PCSK2	0.0214931	0.0776741
PCSK4	-0.0312165	0.019268
PCSK5	0.0779547	-0.064792
PCSK6	-0.02226	-0.113356
PCSK7	-0.101943	0.0448134
PCSK9	-0.026542	0.0235836
PCTP	0.0181248	0.0248201
PCYOX1	0.0680753	0.0935628
PCYOX1L	-0.0412991	0.0632984
PCYT1A	-0.0341413	0.0268513
PCYT1B	0.0118993	-0.0187718
PCYT2	-0.0161904	0.0357251
PDAP1	0.0017256	0.0977489
PDC	-0.05721	-0.00458043
PDCD10	0.013966	0.0207573
PDCD11	-0.0889121	0.0289554
PDCD1LG2	0.00323204	-0.0169439
PDCD2	-0.0132222	0.0165543
PDCD2L	0.00146965	0.00720795
PDCD4	0.0439919	0.000120026
PDCD4-AS1	0.00841435	-0.00478543
PDCD5	0.0178865	0.0528023
PDCD5P1	0.00162556	0.00630506
PDCD5P2	-0.0166849	0.0176719
PDCD6	-0.000165979	0.0994572
PDCD6IP	-0.00503081	-0.0724289
PDCD6IPP1	-0.0689907	0.0424691
PDCD6IPP2	-0.105316	0.0231016
PDCD7	-0.208119	0.123094
PDCL	0.0393593	0.0285646
PDCL2	-0.00233924	0.0138976
PDCL3	0.0401947	0.0213762
PDCL3P1	0.00599668	-0.00917161
PDCL3P2	-0.0857099	0.0762366
PDCL3P3	-0.00278578	0.00625377
PDCL3P4	-0.0266687	-0.0152813
PDCL3P5	0.00698577	-0.00996142
PDCL3P6	-0.0210352	0.011675
PDCL3P7	-0.00125474	0.0047751
PDDC1	-0.138581	0.0798571
PDE10A	-0.041802	0.04031
PDE11A	0.00895067	-0.00657593
PDE12	0.0250646	0.0089131
PDE1A	-0.150692	-0.0363103
PDE1B	-0.107405	0.0654819
PDE1C	-0.0659646	-0.0318164
PDE2A	-0.226327	0.0891712
PDE3A	0.102678	0.0302486
PDE3B	-0.0107979	-0.000754463
PDE4A	-0.0640583	0.194016
PDE4B	0.0673076	-0.0565817
PDE4C	-0.164783	0.0105538
PDE4D	-0.157421	0.0520882
PDE4DIP	-0.0225224	0.0279264
PDE4DIPP1	0.000343491	-7.87027e-05
PDE5A	-0.042084	0.000634915
PDE6A	-0.0394143	0.0189214
PDE6B	-0.108186	-0.0447764
PDE6C	-0.0111832	0.0016013
PDE6D	0.067857	-0.00574402
PDE6G	-0.0127481	0.0082137
PDE6H	-0.0205832	0.0091918
PDE7A	-0.0586241	0.0175699
PDE7B	-0.00560886	0.0218525
PDE8A	0.00989345	-0.123525
PDE8B	-0.0466782	0.0826963
PDE9A	0.0456681	-0.0229579
PDF	0.0174851	0.0296
PDGFA	-0.0729919	0.028423
PDGFB	0.0394452	-0.0508206
PDGFC	0.0108194	-0.0438567
PDGFD	0.0252478	0.00479964
PDGFRA	0.255219	-0.112326
PDGFRB	0.0786801	-0.0768873
PDGFRL	0.0409261	0.00390138
PDHA1	-0.0290267	0.126352
PDHA1P1	0.00105736	-0.00413385
PDHA2	0.00323781	0.00254712
PDHB	0.0619713	0.059508
PDHX	0.0113675	0.0439603
PDIA2	-0.226207	0.170016
PDIA3	0.205428	0.0328224
PDIA3P1	-0.0311422	0.0212361
PDIA4	0.0924553	0.0106025
PDIA5	-0.039212	0.0229487
PDIA6	0.0854812	0.033623
PDIK1L	0.0274396	0.0351684
PDK1	-0.0328406	0.0123535
PDK2	-0.0238466	0.0617461
PDK3	-0.0871831	0.0825039
PDK4	0.131673	-0.133944
PDLIM1	-0.013798	0.0131897
PDLIM1P1	-0.0028079	0.00385774
PDLIM1P2	-0.0240601	-0.00289025
PDLIM1P4	0.000198247	-0.021012
PDLIM2	0.0259284	0.0249472
PDLIM3	0.0439983	-0.0519808
PDLIM4	0.0493224	-0.017515
PDLIM5	0.144365	-0.139254
PDLIM7	-0.0706439	0.0538801
PDP1	-0.0552978	0.0949288
PDP2	-0.0388967	0.0470313
PDPK1	-0.0703156	0.0971226
PDPK2P	-0.068199	0.0372532
PDPN	0.0367789	0.0106365
PDPR	-0.0613057	0.0330917
PDRG1	-0.00154531	0.0295965
PDS5A	-0.0657589	-0.00517649
PDS5B	-0.0496463	0.103577
PDSS1	0.0264092	0.0155575
PDSS1P1	0.00374647	-0.000486341
PDSS2	0.00677042	0.00247922
PDX1	-0.00228729	-0.00307907
PDX1-AS1	0.000792759	0.00744192
PDXDC1	-0.0592403	0.0499801
PDXDC2P	-0.0582652	0.0102902
PDXK	-0.0986234	0.179051
PDXP	0.00119901	0.1774
PDYN	0.0168015	0.00812234
PDZD11	0.0509744	0.0219799
PDZD2	-0.0567378	-0.0876934
PDZD3	0.00151098	-0.00303804
PDZD4	-0.139316	0.152043
PDZD7	-0.13512	0.0908268
PDZD8	0.0127856	0.0661377
PDZD9	-0.00407802	0.0193907
PDZK1	-0.0225861	0.0184681
PDZK1IP1	0.00759254	-0.0170061
PDZK1P2	-0.0177478	0.0250763
PDZRN3	-0.0171379	0.0316589
PDZRN3-AS1	0.0061662	0.00639249
PDZRN4	0.00838543	-0.0226112
PEA15	-0.0415887	-0.0397879
PEAK1	-0.0871695	-0.0400468
PEAR1	0.087105	-0.0181591
PEBP1	0.0458433	0.224238
PEBP1P1	-0.00107404	0.00417462
PEBP1P2	0.0336803	0.0460922
PEBP1P3	0.00403745	-0.0018567
PEBP4	0.0270662	0.0158364
PECAM1	0.109558	-0.0556371
PECR	0.000540033	0.010147
PEF1	0.00551338	0.0723866
PEG10	0.0653346	0.0618742
PEG3	-0.0530308	0.228814
PELI1	0.029567	-0.0886334
PELI2	0.0610378	-0.0266253
PELI3	-0.0254908	0.138753
PELO	0.0572138	0.0173324
PELP1	-0.0842701	0.108581
PEMT	0.0755319	0.0356549
PENK	0.017599	0.0644447
PEPD	0.0171687	0.0423482
PER1	-0.0562155	0.0503202
PER2	-0.031194	0.0415603
PER3	0.0541441	-0.0145247
PERM1	-0.0108845	0.00145711
PERP	0.0776076	0.0114602
PES1	0.00487012	0.0521887
PES1P2	-0.0442944	0.00367067
PET100	0.0878717	0.0574763
PET117	-0.00949773	0.030941
PEX1	-0.0338667	0.00443938
PEX10	0.0200608	0.0239219
PEX11A	0.0121457	0.000901637
PEX11B	0.0149639	0.0528367
PEX11G	0.012597	-0.0118388
PEX12	0.0259284	0.00160241
PEX13	0.0411572	-0.00265462
PEX14	-0.0104542	0.0584891
PEX16	0.00740997	0.0251131
PEX19	0.0082263	0.0390144
PEX2	0.0840812	-0.0396421
PEX26	-0.0281082	0.0315485
PEX3	0.0139788	-0.0112484
PEX5	-0.065533	0.0815627
PEX5L	-0.170587	-0.0155565
PEX6	-0.0958075	0.0683675
PEX7	0.00982442	0.0155579
PFAS	-0.0317189	0.050186
PFDN1	0.0254929	0.0745275
PFDN2	0.022347	0.0473434
PFDN4	0.0526674	0.0511367
PFDN5	-0.0117911	0.0258029
PFDN6	0.000172067	0.00887645
PFKFB1	-0.0130142	-0.0039268
PFKFB2	0.0073848	0.022594
PFKFB3	-0.10441	-0.00183396
PFKFB4	0.000777994	0.00384451
PFKL	-0.0915109	-0.00759071
PFKM	0.0258817	0.124367
PFKP	-0.00194544	0.12473
PFN1	0.102522	0.00990804
PFN1P1	0.00882875	-0.0176313
PFN1P10	0.00993284	-0.00537773
PFN1P11	-0.00722401	-0.00521603
PFN1P2	-0.00152582	-0.0114925
PFN1P3	-0.0354459	-7.39906e-05
PFN1P4	-0.02391	-0.0111521
PFN1P6	-0.0539882	0.00253617
PFN1P8	-0.0418243	-0.0134407
PFN1P9	-0.00361804	-0.0105338
PFN2	-0.0978824	0.137161
PFN3	-0.0161399	-0.000662742
PFN4	-0.0196189	-0.00972868
PGA5	-0.00665622	-0.00906603
PGAM1	0.116253	0.155137
PGAM1P1	0.00322267	0.000583535
PGAM1P10	-0.0296962	0.0158748
PGAM1P11	-0.00962648	0.000159304
PGAM1P12	0.0106547	0.00445678
PGAM1P2	-0.0134042	-0.00300308
PGAM1P4	0.0126398	-0.0034791
PGAM1P5	-0.00499104	0.0158492
PGAM1P6	-0.0202146	0.0138305
PGAM1P7	-0.00940419	0.0143001
PGAM1P8	-0.0211389	0.0212468
PGAM1P9	-0.0413412	-0.00149249
PGAM2	0.0217615	0.0107536
PGAM4	0.0177936	0.0440781
PGAM4P1	-0.00449229	-0.00725052
PGAM5	-0.0414211	0.066428
PGAP1	0.0375999	-0.00249086
PGAP2	-0.0529504	0.0131018
PGAP3	-0.0795735	0.0349163
PGBD1	-0.0721217	0.0130755
PGBD2	-8.09811e-05	-0.00903963
PGBD3P1	-0.0264466	0.0168132
PGBD3P3	-0.0182535	-0.0184038
PGBD4	-0.00923022	0.0180599
PGBD4P2	-0.0146173	0.00465132
PGBD4P3	-0.00199302	-0.00327207
PGBD4P6	-0.0130492	0.000284231
PGBD4P7	0.012453	-0.00765121
PGBD5	-0.0821786	0.0823421
PGC	-0.0248531	0.0125536
PGD	0.0340524	0.0925994
PGDP1	0.00885806	-0.00607052
PGDP2	-0.00478613	0.0098171
PGF	0.0301378	0.00602069
PGGT1B	0.00227875	-0.0132231
PGGT1BP1	-0.000677705	0.0024223
PGGT1BP2	0.00858713	-0.00605043
PGK1	0.108484	0.179886
PGK1P1	0.012235	0.00873614
PGK1P2	0.000161845	0.00737486
PGK2	0.00659557	0.00730148
PGLS	0.023095	0.00676546
PGLYRP1	-0.0129341	0.0101124
PGLYRP3	-0.015398	0.00675197
PGLYRP4	0.00608049	-0.004743
PGM1	0.0686396	0.0277791
PGM2	0.0266592	-0.014942
PGM2L1	-0.0426308	0.11249
PGM3	-0.0147737	-0.0215989
PGM5	0.021497	-0.0294775
PGM5P2	-0.0784865	0.0114504
PGM5P3	0.0118282	-0.0113713
PGP	-0.092124	0.118967
PGPEP1	-0.102902	0.0557479
PGPEP1L	-0.0158091	0.00315103
PGR	0.0947415	-0.0266755
PGRMC1	0.0979763	0.03835
PGRMC2	0.0154523	0.0145563
PGS1	-0.0309952	0.0123119
PHACTR1	-0.16795	0.0574451
PHACTR2	0.00161869	0.110896
PHACTR2P1	0.00951323	0.00740861
PHACTR3	-0.0182949	-0.0417854
PHACTR4	-0.0291861	-0.0174683
PHAX	0.0566606	0.083452
PHB	0.0774408	0.0493479
PHB2	0.0390929	0.0825959
PHBP1	0.00304617	0.00364583
PHBP10	0.000633906	0.0021339
PHBP11	-0.00313988	0.00492554
PHBP12	0.00890593	-0.00496436
PHBP13	-0.00719671	0.000106337
PHBP2	-0.00648314	0.00565247
PHBP3	-0.0289547	-0.0020037
PHBP4	0.00530476	-0.00161359
PHBP7	-0.0259023	0.019015
PHBP8	-0.00434774	-0.00254936
PHBP9	-0.0379206	0.017762
PHC1	-0.036152	0.00456913
PHC1P1	-0.0290057	0.0141089
PHC2	-0.0414023	0.0458048
PHC3	-0.0360986	-0.0551006
PHEX	-0.0116366	-0.0152065
PHEX-AS1	-0.0584345	-0.0123822
PHF1	-0.0684418	0.103761
PHF10	0.00314183	-0.00840998
PHF10P1	-0.00941651	-0.00133388
PHF11	0.0297959	-0.0426907
PHF12	-0.0136232	0.0213443
PHF13	0.010885	0.0202457
PHF14	-0.0409718	0.0702024
PHF19	0.00824687	-0.0247613
PHF2	-0.00538867	0.0168117
PHF20	-0.0015108	0.0276868
PHF20L1	-0.127518	0.0525116
PHF21A	-0.0664537	0.0251248
PHF21B	0.0618831	-0.0362665
PHF23	0.00118842	0.0479946
PHF3	-0.0773469	0.0503445
PHF5A	0.0287457	0.00396853
PHF5CP	-0.0156928	0.00783377
PHF5EP	-0.0314623	0.0137934
PHF5FP	-0.00626763	-0.00174616
PHF5GP	-0.0281908	0.00932443
PHF5HP	0.0141086	-0.00507418
PHF6	0.0120167	0.00190319
PHF7	-0.0342185	0.0225667
PHF8	-0.0166279	0.0241114
PHGDH	0.08219	-0.109979
PHIP	-0.0717276	0.0126992
PHKA1	0.0579146	0.0169048
PHKA1P1	0.00100111	-4.3046e-05
PHKA2	-0.039368	0.0530144
PHKA2-AS1	-0.00620282	-0.00228913
PHKB	-0.0169349	0.00277113
PHKG1	0.0459984	-0.0516053
PHKG1P2	-0.00798697	0.00765575
PHKG2	-0.0965612	0.0693819
PHLDA1	0.116592	0.0194919
PHLDA2	-0.0642631	0.0372216
PHLDA3	0.00227982	0.0123971
PHLDB1	0.0356862	-0.185132
PHLDB2	-0.113508	0.0688287
PHLDB3	-0.0247308	0.0376834
PHLPP1	0.0436421	-0.0754966
PHLPP2	-0.0745335	0.000993711
PHOSPHO1	-0.00463993	0.0491297
PHOSPHO2	-0.00169047	-0.000171609
PHPT1	0.0679832	0.00650514
PHRF1	-0.0320341	0.0300884
PHTF1	-0.0962656	0.0497793
PHTF2	-0.0603708	-0.0569013
PHYH	0.00762671	0.0664497
PHYHD1	0.117883	-0.115
PHYHIP	-0.189774	0.211954
PHYHIPL	0.116285	0.0488897
PHYKPL	-0.00513101	-0.0393203
PI15	-0.0497833	-0.0342881
PI16	0.00685472	-0.125622
PI3	0.00744581	-0.011509
PI4K2A	-0.0293497	0.0980567
PI4K2B	0.0577239	-0.0281297
PI4KA	-0.161663	0.129251
PI4KAP1	-0.105364	-0.0116247
PI4KAP2	-0.0894002	0.00750115
PI4KB	-0.00273258	0.0465345
PIANP	-0.0575221	0.109288
PIAS1	-0.00616077	-0.00387303
PIAS2	-0.134689	0.0563585
PIAS3	-0.00147108	-0.0194941
PIAS4	-0.0691037	0.0333753
PIBF1	-0.0526857	-0.0333661
PICALM	0.0178189	-0.0643023
PICK1	-0.090416	0.0759608
PID1	0.0336245	0.000788472
PIDD1	-0.075676	0.0483686
PIEZO1	0.0988779	-0.0897738
PIEZO1P2	-0.0102247	-0.0031191
PIEZO2	-0.0131102	-0.075028
PIF1	-0.0155185	0.024005
PIFO	0.0223931	0.0152988
PIGA	0.0106375	-0.0353475
PIGAP1	-0.000443335	-0.0123283
PIGB	-0.0105839	-0.00433041
PIGC	0.0125301	0.000696709
PIGCP1	-0.0754539	0.0596337
PIGCP2	-0.00827883	0.00852024
PIGF	0.0994134	-0.0342965
PIGFP1	-0.0134726	0.00115506
PIGFP2	-0.00615969	-0.0176849
PIGG	-0.116652	-0.0281968
PIGH	0.0821941	0.0387148
PIGHP1	-0.0037715	0.000476525
PIGK	0.0267284	0.0213227
PIGL	-0.0483705	-0.00343388
PIGM	0.00366653	-0.0366557
PIGN	-0.0111394	-0.0451663
PIGO	-0.0117999	-0.00288123
PIGP	0.0673318	-0.0114132
PIGPP3	0.00678435	-0.00514175
PIGQ	-0.137763	0.0815184
PIGR	0.00144669	-0.0050283
PIGS	-0.00186345	0.0544569
PIGT	0.0496493	0.0114944
PIGU	0.0442752	0.010822
PIGUP1	-0.00363233	-0.00676429
PIGV	0.00283474	0.0062886
PIGW	0.00173041	-0.00735466
PIGX	-0.00132578	0.09781
PIGZ	-0.0828354	0.0378043
PIH1D1	-0.0160275	0.0353825
PIH1D2	0.0126897	-0.0164202
PIH1D3	-0.00260025	0.00463556
PIK3AP1	0.00946785	-0.0278361
PIK3C2A	0.0323574	-0.011598
PIK3C2B	0.0112225	-0.0456892
PIK3C2G	-0.0236497	-0.0293664
PIK3C3	-0.0928831	0.0227623
PIK3CA	-0.0278953	0.0573218
PIK3CB	-0.0162246	0.0832946
PIK3CD	-0.0276567	0.0385644
PIK3CD-AS1	0.0158274	-0.0118448
PIK3CD-AS2	0.00456606	-0.000448282
PIK3CG	0.0060257	-0.0429818
PIK3IP1	0.0613108	-0.00460383
PIK3IP1-AS1	-0.00452146	-0.0219697
PIK3R1	-0.134388	0.0463349
PIK3R2	-0.0320528	0.0658412
PIK3R3	0.0406869	0.0961987
PIK3R4	0.010585	0.0103664
PIK3R5	0.0427968	-0.0597183
PIK3R6	0.0222263	-0.0354957
PIKFYVE	-0.00474055	-0.0206485
PILRA	-0.0310067	0.00250703
PILRB	-0.00700826	-0.00148734
PIM1	-0.00405741	0.0446861
PIM2	-0.0144414	0.0380465
PIM3	-0.0677566	0.0812452
PIN1	-0.0302733	0.17705
PIN1P1	-0.0903405	0.0303006
PIN4	0.0312581	0.0142429
PIN4P1	-0.0365804	0.0120624
PINK1	0.0231792	0.115818
PINK1-AS	-0.0708533	0.0542583
PINLYP	0.00627717	-0.00959767
PINX1	-0.0216653	0.0441317
PIP	0.000172354	-0.012604
PIP4K2A	0.0157266	-0.0982073
PIP4K2B	-0.0814271	0.113102
PIP4K2C	-0.0666146	0.0643527
PIP5K1A	-0.010138	-0.0241674
PIP5K1B	0.0787482	0.0797256
PIP5K1C	-0.16015	0.145105
PIP5K1P1	-0.021134	0.0130585
PIP5K1P2	0.000230309	-0.00497082
PIP5KL1	-0.00952204	0.0311767
PIPOX	0.0542732	-0.0518168
PIPSL	0.000542982	0.0127632
PIR	0.0189952	-0.0578392
PIR-FIGF	-0.00529399	0.00473351
PIRC66	0.00652963	0.00307706
PIRC76	-0.0265494	0.00489473
PIRT	0.0242413	-0.00015066
PISD	-0.107246	0.0818167
PITHD1	0.00622283	0.112391
PITPNA	0.0268615	0.135721
PITPNA-AS1	0.0487361	-0.0278998
PITPNB	-0.00252821	0.0328343
PITPNC1	0.169784	0.0338823
PITPNM1	-0.0473018	0.100944
PITPNM2	-0.153032	0.072381
PITPNM3	-0.132116	0.125031
PITRM1	-0.0438497	0.070252
PITRM1-AS1	-0.0286491	0.00576432
PITX1	-0.00427053	0.00798398
PIWIL1	-0.0365867	0.00657563
PIWIL2	-0.0033449	0.00193117
PIWIL3	-0.0137705	0.0127468
PIWIL4	-0.0316696	-0.00659954
PJA1	-0.0208409	0.0869704
PJA2	0.0365847	0.144035
PKD1	-0.397262	0.275726
PKD1L1	-0.00613232	0.0299538
PKD1L2	0.00147301	-0.0653617
PKD1L3	-0.0198986	0.00763791
PKD1P1	-0.199129	0.0582084
PKD1P2	-0.0959539	0.038287
PKD1P3	-0.159656	0.0504507
PKD1P4	-0.236559	0.11584
PKD1P5	-0.0663657	0.0043869
PKD1P6	-0.222933	0.083376
PKD2	-0.0500231	-0.00222949
PKD2L1	-0.0916035	0.0590353
PKD2L2	-0.017425	0.00262982
PKDCC	-0.157028	0.0221835
PKDREJ	-0.000105072	-0.00183675
PKHD1	-0.0196121	-0.00421884
PKHD1L1	-0.000899428	-0.00969956
PKI55	-0.00347439	0.0809386
PKIA	0.010615	0.00254783
PKIB	0.0761472	0.0308032
PKIG	-0.0275398	0.0297176
PKLR	0.00271718	0.0157921
PKM	0.0744565	0.298001
PKMP1	0.0122268	0.0111229
PKMP2	0.0109574	0.0125312
PKMP3	0.00301169	-0.0315342
PKMP5	-0.0143377	0.00853599
PKMYT1	-0.0197614	0.00647922
PKN1	0.0348544	0.00878072
PKN2	-0.014917	-0.063016
PKN2-AS1	-0.025092	-0.0115645
PKN3	0.0519773	-0.0108894
PKNOX1	-0.0716129	0.00228012
PKNOX2	-0.0695302	0.132482
PKNOX2-AS1	-0.00606514	0.00681343
PKP1	-0.000601985	0.0221088
PKP2	0.0963835	0.0396176
PKP2P1	-0.00536433	-0.00530008
PKP3	-0.0141396	0.0121636
PKP4	-0.0750558	0.0363311
PKP4P1	0.00799619	-0.00417127
PLA1A	0.0307851	-0.00902345
PLA2G10	-0.0174768	0.00195924
PLA2G12A	0.0333867	-0.01037
PLA2G12AP1	0.00105685	-0.00819875
PLA2G15	-0.0268154	0.0194123
PLA2G16	0.0382058	-0.169292
PLA2G1B	-0.00232928	0.0108418
PLA2G2A	-0.00173924	-0.000909387
PLA2G3	0.000169926	0.00262062
PLA2G4A	0.00149885	-0.0518438
PLA2G4C	-0.0744031	-0.0278661
PLA2G4D	-0.000465217	-0.00830322
PLA2G4E	-0.0140922	-0.003504
PLA2G4E-AS1	0.00321221	-0.00631899
PLA2G4F	-0.00281329	0.00236776
PLA2G5	0.0878142	-0.0931209
PLA2G6	-0.00458708	-0.0204388
PLA2G7	-0.0315647	-0.0145438
PLA2R1	-0.07003	0.0707098
PLAA	-0.0107393	0.00119717
PLAC1	0.00316343	-0.00842727
PLAC4	-0.0344278	-0.000285343
PLAC8	0.0218492	-0.0261162
PLAC8L1	-0.0500853	0.00531662
PLAC9	0.0709033	-0.0350933
PLAG1	-0.0427841	-0.0223929
PLAGL1	0.0221665	0.0736208
PLAGL2	-0.0205322	0.0147481
PLAT	0.142239	-0.0368945
PLAU	0.0236265	-0.00972249
PLAUR	0.0395063	0.0378333
PLB1	-0.038813	-0.0170303
PLBD1	0.00218497	-0.0108313
PLBD1-AS1	0.00948329	-0.00934309
PLBD2	-0.00613868	0.0421828
PLCB1	-0.0748834	0.182179
PLCB2	0.0258459	-0.0920378
PLCB3	0.0202549	-0.0217337
PLCB4	0.0164154	0.0392056
PLCD1	0.0360101	-0.0107797
PLCD3	0.00607606	0.0385087
PLCD4	-0.0281923	0.039987
PLCE1	0.0736815	0.0734016
PLCE1-AS1	0.0289313	0.00791113
PLCE1-AS2	0.00281389	0.00687846
PLCG1	-0.0177738	-0.010727
PLCG1-AS1	-0.00716494	-0.012539
PLCG2	0.0480138	-0.0622239
PLCH1	-0.0160337	0.0521494
PLCH1-AS1	-0.0146422	0.012339
PLCH1-AS2	-0.019744	0.0163578
PLCH2	-0.150837	0.0736022
PLCL1	-0.0333442	0.0124488
PLCL2	-0.0141707	0.0759543
PLCXD1	0.00826267	-0.00826533
PLCXD2	0.0137711	0.0103866
PLCXD2-AS1	-0.00715802	0.0206444
PLCXD3	0.0493133	0.130431
PLCZ1	-0.014739	-0.0123812
PLD1	-0.00871583	-0.0761134
PLD2	0.0213674	-0.0345291
PLD3	0.115895	0.195242
PLD4	0.0545933	-0.0754854
PLD5	0.110066	0.0358461
PLD6	-0.0305741	0.0375839
PLEC	-0.221265	0.143713
PLEK	0.02392	-0.0429185
PLEK2	-0.0111333	-0.0048179
PLEKHA1	-0.115699	0.00602651
PLEKHA2	-0.0489531	0.000201123
PLEKHA3	0.00841122	0.057872
PLEKHA3P1	0.021878	-0.0215075
PLEKHA4	0.0533383	-0.0391641
PLEKHA5	-0.178651	0.0603313
PLEKHA6	-0.210665	0.0862122
PLEKHA7	0.0536024	-0.00093784
PLEKHA8	-0.029008	0.0202593
PLEKHA8P1	-0.0118429	0.0133328
PLEKHB1	0.0880433	-0.200529
PLEKHB2	-0.0105498	0.133954
PLEKHD1	-0.0229155	0.0434359
PLEKHF1	0.0241329	-0.0103652
PLEKHF2	0.0420224	-0.0417362
PLEKHG1	0.0415483	-0.0398788
PLEKHG2	0.0460745	-0.0157624
PLEKHG3	0.0113868	-0.1027
PLEKHG4	0.000979681	-0.00890512
PLEKHG4B	-0.0141453	-0.0092625
PLEKHG5	-0.147728	0.0634897
PLEKHG6	0.00142413	-0.00773329
PLEKHG7	-0.00266729	0.00447522
PLEKHH1	0.000174183	-0.164246
PLEKHH2	0.104636	-0.0763417
PLEKHH3	-0.0041257	0.0634496
PLEKHJ1	-0.00164951	0.0605799
PLEKHM1	-0.0843411	0.0541679
PLEKHM1P	-0.0491726	0.0171688
PLEKHM2	-0.0648675	0.082573
PLEKHM3	-0.053192	0.0734423
PLEKHN1	-0.0109835	0.00471844
PLEKHO1	0.0214217	0.0588919
PLEKHO2	0.069225	-0.0775878
PLEKHS1	-0.027759	-0.00605082
PLET1	-0.011363	-0.00562478
PLG	-0.0345555	-0.00726513
PLGLA	-0.0043038	-0.010119
PLGLB1	-0.0216269	-0.000553409
PLGLB2	-0.0359928	-0.0151423
PLGRKT	0.0516576	-0.0182681
PLIN1	0.0312077	-0.0312646
PLIN2	0.0709566	-0.0417335
PLIN3	0.0412821	-0.0829275
PLIN4	0.0423842	-0.0420754
PLIN5	0.101364	-0.101834
PLK1	-0.0385534	-0.00193881
PLK2	-0.0543423	0.0490108
PLK3	0.0110525	0.0306255
PLK4	0.00459036	-0.0104633
PLK5	-0.0463401	0.0347401
PLLP	0.0997462	-0.214895
PLN	-0.0110459	-0.00189884
PLOD1	0.0520411	0.0212832
PLOD2	0.0488539	0.0283183
PLOD3	-0.0350649	-0.0193166
PLP1	0.00530255	-0.248529
PLP2	0.0377821	-0.0186521
PLRG1	-0.0103383	-0.00782698
PLS1	0.00330901	0.0418462
PLS3	0.0648199	-0.0114212
PLS3-AS1	0.0162841	-0.0159076
PLSCR1	0.0520982	-0.00476334
PLSCR2	0.000408415	0.00102811
PLSCR3	0.0111347	-0.012775
PLSCR4	0.129771	-0.121797
PLSCR5	0.0276306	0.0156192
PLTP	0.113618	-0.0798919
PLVAP	0.0294295	-0.0482449
PLXDC1	-0.0415966	0.0712582
PLXDC2	0.00127307	-0.109951
PLXNA1	-0.250953	0.10405
PLXNA2	-0.121678	0.0684126
PLXNA3	-0.0456481	0.00688475
PLXNA4	-0.157376	0.195664
PLXNB1	0.0904519	-0.1748
PLXNB2	-0.0866225	0.0107874
PLXNB3	0.0590857	-0.184914
PLXNC1	-0.0582652	0.0755386
PLXND1	-0.10738	0.0140861
PM20D1	-0.0445418	0.0298392
PM20D2	0.00584565	-0.0200523
PMAIP1	0.0492861	0.0159277
PMCH	-0.00417794	0.00387463
PMCHL1	-0.0139041	0.00444634
PMCHL2	-0.0224582	-0.00802569
PMEL	-0.00486101	-0.00558951
PMEPA1	0.0441862	0.0495199
PMF1	0.043905	-0.0198281
PMFBP1	-0.00691404	-0.00350897
PML	0.00807077	0.0110114
PMM1	-0.0524332	0.0524549
PMM2	-0.0816337	0.0340273
PMM2P1	-0.0141581	-0.00441777
PMM2P2	-0.0196416	-0.00354717
PMP2	0.174397	-0.177234
PMP22	0.0895437	-0.238795
PMPCA	-0.0418842	0.0715972
PMPCAP1	0.0142093	-0.00407787
PMPCB	0.000733915	-0.0302263
PMS1	-0.000677768	-0.0100451
PMS2	-0.0268368	0.0480103
PMS2CL	-0.0295313	0.0180204
PMS2P1	-0.0177583	-5.80689e-05
PMS2P10	-0.00363834	0.000654975
PMS2P12	-0.00232312	0.00186924
PMS2P2	0.00623614	-0.0119118
PMS2P3	-0.0392493	0.0164738
PMS2P4	-0.0290987	-0.00293996
PMS2P5	-0.0380782	0.01741
PMS2P7	-0.0406076	-0.00795347
PMS2P8	-0.00556929	0.00633285
PMS2P9	-0.0169457	0.00300052
PMVK	0.046423	0.025968
PNCK	-0.118413	0.0712678
PNISR	-0.191922	0.0094604
PNKD	0.0126507	0.142356
PNKDP1	0.0207269	-0.0033767
PNKP	-0.0538225	0.0459858
PNLDC1	-0.0435578	0.00836532
PNLIPP1	-0.00655143	0.00194733
PNLIPRP3	0.00141206	-0.00220617
PNMA1	-0.00049828	0.149627
PNMA2	0.00754287	0.223039
PNMA3	-0.244094	0.229557
PNMA5	-0.0867965	-0.0383828
PNMA6A	-0.0138823	0.139363
PNMA6B	0.0136047	0.0243437
PNMAL1	0.0543229	0.169939
PNMAL2	-0.0225902	0.212764
PNMT	-0.0663232	-0.0150777
PNN	-0.0983325	-0.0359112
PNO1	0.00456505	0.0171609
PNOC	0.103225	0.102442
PNP	0.0460767	-0.0234756
PNPLA1	-0.0276918	0.00928075
PNPLA10P	-0.000770069	-0.000696639
PNPLA2	-0.0283234	0.0236609
PNPLA3	-0.0271368	-0.00734877
PNPLA4	0.0163345	0.00558891
PNPLA5	-0.04084	0.0359957
PNPLA6	-0.0846842	0.0735141
PNPLA7	-0.055575	-0.0157595
PNPLA8	0.0598369	0.0387679
PNPO	0.0191735	0.0931261
PNPT1	-0.030058	-0.0494326
PNPT1P1	-0.0165168	-0.00731296
PNPT1P2	0.00287637	-0.00672213
PNRC1	0.119262	-0.0177958
PNRC2	0.0532068	-0.0267366
POC1A	-0.0324568	-0.00138753
POC1B	-0.00160698	-0.0666118
POC5	-0.0622195	-0.0403385
PODN	0.0430655	0.0108174
PODNL1	0.000639716	0.00931108
PODXL	-0.0149917	-0.0239778
PODXL2	0.125686	0.144435
POF1B	-0.00346057	-0.000272121
POFUT1	-0.015453	0.0046302
POFUT2	-0.0322778	0.0241429
POGK	0.0338308	0.0336435
POGLUT1	-0.0431662	0.0399408
POGZ	-0.109831	-0.00862925
POLA1	-0.00921932	-0.000193645
POLA2	-0.00211225	0.00430654
POLB	0.0390968	0.0303382
POLD1	-0.0194348	0.0102935
POLD2	0.0236078	0.0323506
POLD2P1	0.00208559	0.00216016
POLD3	-0.0449393	-0.00465435
POLD4	0.00581847	-0.0231997
POLDIP2	-0.0261846	0.100178
POLDIP3	0.0100221	0.0238841
POLE	-0.0737743	0.0381056
POLE2	-0.0158983	0.00160129
POLE3	-0.0103476	0.0577441
POLE4	0.036424	-0.0236948
POLG	-0.0684485	0.0476574
POLG2	-0.0216946	-0.019923
POLH	-0.0588325	0.00445668
POLI	0.0155971	-0.0440658
POLK	-0.0357709	-0.0486819
POLL	-0.0619635	0.0186791
POLM	-0.0147753	-0.0028251
POLN	-0.138503	0.000719608
POLQ	-0.113102	0.0263184
POLR1A	-0.041321	0.0537227
POLR1B	-0.00694128	0.00292361
POLR1C	0.0144771	-0.0163931
POLR1D	-0.00965783	0.0416464
POLR1E	0.019085	0.0182878
POLR2A	-0.00967044	0.0616227
POLR2B	0.0556816	0.0181532
POLR2C	0.016849	0.0510804
POLR2CP	0.0161173	-0.039458
POLR2D	0.00396827	0.00829157
POLR2E	0.0369384	0.123218
POLR2F	0.0580245	-0.00199237
POLR2G	0.0723448	-0.0185775
POLR2H	-0.0183684	0.0861543
POLR2I	0.0720476	0.0156065
POLR2J	0.0827018	-0.0119973
POLR2J2	-0.0225558	-0.00058955
POLR2J3	-0.0350398	-0.0314993
POLR2J4	-0.0216783	0.00247967
POLR2K	0.0643453	0.0350008
POLR2KP1	0.00597111	-0.0120259
POLR2KP2	-0.0647236	0.0300493
POLR2L	0.0684301	0.000580335
POLR2M	0.0331116	0.0137529
POLR3A	-0.0996356	0.0965555
POLR3B	-0.025984	0.0161015
POLR3C	-0.00901554	0.00475484
POLR3D	-0.0089851	0.0316365
POLR3DP1	-0.0382564	0.0184482
POLR3E	-0.0247623	0.037101
POLR3F	-0.0467541	0.0294709
POLR3G	-0.0731446	-0.0155956
POLR3GL	0.0282406	0.000173368
POLR3GP1	-0.0185072	0.00844292
POLR3GP2	-0.0181703	0.0145573
POLR3H	0.0109242	0.0390296
POLR3K	0.0428061	0.0486752
POLR3KP2	-0.0117486	0.00828895
POLRMT	-0.0619872	0.0646319
POLRMTP1	-0.00836059	0.0123944
POM121	-0.097727	0.0651908
POM121B	-0.0173613	0.0193439
POM121C	-0.101236	0.0900851
POM121L10P	-0.0290972	0.00739387
POM121L11P	-0.0284877	0.0125041
POM121L4P	0.00315384	-0.00798076
POM121L6P	-0.0561036	-0.0148572
POM121L7	-0.0356492	0.00202155
POM121L8P	-0.0412349	0.00790089
POM121L9P	0.0126376	-0.0119876
POMC	0.0326233	0.0154521
POMGNT1	-0.0657637	0.0417233
POMGNT2	0.00876308	0.0868206
POMK	-0.020743	-0.00466201
POMP	0.0825772	0.0216276
POMT1	-0.109666	0.0934844
POMT2	-0.0482234	0.0103074
POMZP3	0.0251058	0.0118129
PON1	0.0404472	-0.0371773
PON2	0.253239	-0.275975
PON3	0.0958831	-0.0701041
POP1	-0.0704165	0.0306483
POP4	0.0127153	0.0270869
POP5	0.021936	0.0255286
POP7	0.0434332	0.0997559
POPDC2	0.0169046	-0.00545524
POPDC3	-0.0562933	0.04756
POR	0.0708017	0.0372953
PORCN	0.0152219	0.0601232
POSTN	0.00427576	-0.0113336
POT1	0.0269152	-0.00942427
POT1-AS1	0.0199916	-0.0175768
POTEA	0.000775759	-0.00123612
POTEC	-0.00163343	-0.00796714
POTEE	0.0125147	-0.00583235
POTEF	0.00396171	0.000207992
POTEI	0.000516154	-0.00706497
POTEJ	-0.000366351	0.00629777
POTEM	-0.0029017	0.00232089
POU1F1	0.000385775	0.00703916
POU2AF1	-0.0036671	-0.0245679
POU2F1	-0.0955503	0.00895701
POU2F2	-0.204907	0.0654776
POU2F3	-0.00729923	-0.00127326
POU3F1	-0.0303403	0.0216994
POU3F2	0.041025	-0.00479642
POU3F3	-0.00131436	0.0056616
POU3F4	0.0695254	-0.00813962
POU4F1	0.0389971	-0.0338774
POU5F1	-0.00707598	-0.00371795
POU5F1B	0.00805216	-0.00882072
POU5F1P3	-0.000133503	-0.00695094
POU5F1P4	-0.00383429	-0.000623958
POU5F1P5	-0.0385632	0.0150574
POU5F1P6	-0.0421406	0.00821237
POU5F2	-0.0177488	0.0119407
POU6F1	-0.0760636	0.133518
POU6F2	-0.0807531	0.0702685
POU6F2-AS1	-0.0456186	0.0255746
POU6F2-AS2	-0.0239913	0.00598499
PP12613	-0.0343467	-0.00374721
PP13	-0.0115035	0.0162152
PP14571	-0.000753428	0.0100937
PP1P	0.0213715	-0.00119164
PP2672	-0.00317894	0.0113467
PP2D1	-0.00497013	-0.00160995
PPA1	0.115095	0.069613
PPA2	0.0236002	0.0443984
PPAN	-0.0284544	0.0401508
PPAP2A	0.0590947	-0.0164424
PPAP2B	0.224516	-0.197727
PPAP2C	0.0191291	-0.13419
PPAPDC1A	0.126319	-0.0280943
PPAPDC1B	0.0373452	0.0252336
PPAPDC2	0.00148654	0.0135427
PPAPDC3	-0.022197	0.0574204
PPARA	0.0753261	-0.0366525
PPARD	-0.0415506	0.00809821
PPARG	-0.0124943	0.0326644
PPARGC1A	-0.0337807	0.136364
PPARGC1B	-0.05951	0.0427766
PPAT	-0.0208461	-0.0168779
PPBP	0.00725922	-0.00749605
PPCDC	0.00179393	0.0023061
PPCS	-0.00160591	0.00479344
PPDPF	0.0351243	-0.0473793
PPEF1	-0.0190594	-0.0286522
PPEF1-AS1	-0.00365174	-0.00940511
PPEF2	-0.00205866	-0.00111069
PPFIA1	0.007124	-0.0283039
PPFIA2	-0.22256	-0.04061
PPFIA3	-0.0956041	0.113212
PPFIA4	-0.237677	0.15656
PPFIBP1	-0.142398	-0.0177445
PPFIBP2	0.0312318	-0.0460454
PPHLN1	-0.0488573	0.0187502
PPIA	0.164714	0.11305
PPIAL4B	0.0103131	0.00807553
PPIAL4C	0.000998122	-0.00320788
PPIAL4F	0.00583068	0.00634591
PPIAL4G	-0.00279375	-0.00126095
PPIAP1	-0.000100477	0.0113585
PPIAP10	-0.00793949	0.00850079
PPIAP11	0.0306773	0.0275303
PPIAP13	0.0135212	0.0127245
PPIAP14	0.0117747	0.02609
PPIAP15	-0.00982862	0.0137159
PPIAP16	-0.0110378	0.0249498
PPIAP17	-0.00511382	-0.00423752
PPIAP18	-0.0264793	0.00147914
PPIAP19	-0.01263	0.00434948
PPIAP2	-0.0192014	0.0117696
PPIAP20	-0.0217086	-0.0056245
PPIAP21	-0.0469306	0.00303159
PPIAP22	0.141506	0.100352
PPIAP23	0.00819241	-0.0081239
PPIAP24	-0.0047932	-0.00564257
PPIAP25	0.00371791	-0.00115544
PPIAP26	0.0053214	0.00568664
PPIAP27	0.00212673	-0.000998489
PPIAP28	-0.00637615	0.00377137
PPIAP29	0.0621786	0.0456679
PPIAP3	0.00603202	0.00284887
PPIAP30	-0.0265267	0.0178607
PPIAP31	0.0288257	0.0261015
PPIAP33	-0.00126574	0.00633323
PPIAP4	-0.0121107	0.00798289
PPIAP5	-0.00920028	-0.000822867
PPIAP6	0.0180706	0.0017653
PPIAP7	0.00850757	0.00831039
PPIAP8	0.0113405	-0.0032183
PPIAP9	-0.00234759	0.00477127
PPIB	0.216515	-0.0193868
PPIC	0.042669	0.00784151
PPID	0.0300941	0.0555887
PPIE	0.0041181	0.0445374
PPIEL	-0.0439137	0.048085
PPIF	0.0319999	0.0560533
PPIG	-0.100781	0.116843
PPIGP1	-0.0294322	0.010112
PPIH	-0.00599107	0.0163121
PPIHP1	-0.00438656	-0.00646282
PPIHP2	0.00200131	-0.000690379
PPIL1	0.0551721	0.0573159
PPIL1P1	-0.0062421	-0.0109796
PPIL2	-0.0481311	0.0345562
PPIL3	-0.0168146	0.0222558
PPIL4	0.0269055	-0.0200706
PPIL6	-0.0180922	-0.00884175
PPIP5K1	-0.115575	0.0656698
PPIP5K1P1	-0.0182733	0.00501409
PPIP5K2	-0.0726852	0.0190646
PPL	-0.012065	0.0860115
PPM1A	0.0181703	0.0784862
PPM1AP1	-0.0302633	0.0262354
PPM1B	0.00506983	-0.0244768
PPM1D	0.0136907	0.0026004
PPM1E	0.0404779	0.0707092
PPM1F	-0.0611477	0.0505662
PPM1G	0.0289011	0.0614554
PPM1H	0.00410103	0.128564
PPM1J	-0.0213637	0.0375046
PPM1K	-0.0298794	0.103111
PPM1L	-0.0682918	0.0825014
PPM1M	-0.0278563	-0.0176519
PPM1N	-0.0367175	0.0137583
PPME1	-0.000503307	0.128997
PPOX	0.00656196	0.0144075
PPP1CA	0.0245011	0.0370316
PPP1CB	0.025451	0.0986796
PPP1CC	0.09809	0.044332
PPP1R10	-0.0151447	0.00954452
PPP1R11	0.00175497	0.0509298
PPP1R11P1	-0.00983904	-0.00545612
PPP1R11P2	-0.0112382	0.00260181
PPP1R12A	-0.132126	0.013342
PPP1R12B	-0.129895	0.0024119
PPP1R12BP1	-0.0303906	0.00158252
PPP1R12BP2	-0.0332663	0.0169291
PPP1R12C	-0.0783962	0.101363
PPP1R13B	-0.103517	0.101446
PPP1R13L	0.05455	-0.0397207
PPP1R14A	0.0270955	-0.215247
PPP1R14B	0.063589	0.0268418
PPP1R14BP1	-0.00958189	0.0131922
PPP1R14BP2	0.00434089	0.000255503
PPP1R14BP3	-0.0282585	0.013542
PPP1R14BP5	-0.0102292	-0.00318732
PPP1R14C	-0.0334927	0.0281261
PPP1R14D	-0.00675641	0.0068285
PPP1R15A	-0.0294885	0.0560657
PPP1R15B	0.0732575	0.0114497
PPP1R16A	-0.0563722	0.0433927
PPP1R16B	-0.131568	0.0308656
PPP1R17	0.00268963	0.000646761
PPP1R18	0.0615035	-0.0238103
PPP1R1A	0.0177344	-0.0236095
PPP1R1B	0.00693585	0.0219683
PPP1R1C	0.00497236	-0.00135905
PPP1R2	0.0481718	0.075747
PPP1R21	-0.102504	-0.0363241
PPP1R26	0.000845415	0.0421504
PPP1R26-AS1	-0.0717854	0.00993969
PPP1R26P1	-0.013234	0.00884515
PPP1R27	-0.00079021	-0.000246116
PPP1R2P1	-0.00333978	-0.0187829
PPP1R2P10	-0.00466599	-0.0144935
PPP1R2P2	0.00506528	-0.0108614
PPP1R2P3	0.00994975	0.00362375
PPP1R2P4	0.0164661	-0.0316603
PPP1R2P5	8.90629e-05	0.00140698
PPP1R2P6	-0.0170981	0.000405927
PPP1R2P8	-0.0096556	0.00237081
PPP1R32	-0.0378505	-0.00381449
PPP1R35	-0.00957242	0.0278398
PPP1R36	-0.00837012	-0.0138416
PPP1R37	-0.0658001	0.0575001
PPP1R3B	0.0167619	-0.0115048
PPP1R3C	0.110721	-0.0675219
PPP1R3D	0.0192928	0.00561802
PPP1R3E	-0.0739092	0.0437104
PPP1R3F	-0.0162986	0.0479577
PPP1R3G	0.0200285	-0.00121991
PPP1R42	0.0160241	-0.027422
PPP1R7	0.0118437	0.043985
PPP1R8	0.00487611	0.0251275
PPP1R8P1	0.000921089	-0.0109426
PPP1R9A	-0.0197545	0.0352911
PPP1R9B	-0.0576436	0.0970245
PPP2CA	0.0797124	0.14339
PPP2CB	0.0324357	0.116214
PPP2CBP1	-0.000645497	0.0628837
PPP2R1A	0.0995704	0.156739
PPP2R1B	0.0597698	-0.0334888
PPP2R2A	-0.022426	-0.0192486
PPP2R2B	0.00193909	0.0667983
PPP2R2B-IT1	-0.00991371	-0.0254869
PPP2R2C	-0.0784307	0.0944661
PPP2R2D	-0.0407784	0.0861369
PPP2R2DP1	-0.00328356	-0.000769321
PPP2R3A	-0.00195792	-0.0362343
PPP2R3B	0.0301317	-0.0268204
PPP2R3C	0.0329487	-0.0201107
PPP2R4	-0.0524198	0.0975806
PPP2R5A	0.00535932	-0.0152761
PPP2R5B	-0.0245677	0.0923319
PPP2R5C	-0.0463649	0.0488088
PPP2R5CP	-0.0125086	0.00205175
PPP2R5D	-0.00910535	0.0952301
PPP2R5E	-0.0264746	0.107385
PPP3CA	-0.185355	0.166614
PPP3CB	-0.02769	0.130317
PPP3CB-AS1	0.00337663	-0.0213251
PPP3CC	0.010903	0.022349
PPP3R1	-0.0551492	0.0778337
PPP3R2	-0.0111473	0.0468729
PPP4C	0.0256301	0.0407514
PPP4R1	-0.0341119	-0.00121864
PPP4R1-AS1	0.00860693	-0.00807007
PPP4R1L	0.0264796	-0.0236857
PPP4R2	0.0203962	0.0254476
PPP4R4	-0.0773492	-0.0500078
PPP5C	0.0317738	0.0710904
PPP5D1	0.00173176	-0.00647872
PPP6C	0.0151188	0.0273111
PPP6CP	0.00032683	0.00246992
PPP6R1	-0.085509	0.054477
PPP6R2	-0.0573927	0.0453524
PPP6R2P1	-0.0030906	0.00774085
PPP6R3	-0.0328471	0.036002
PPRC1	-0.0385208	0.0372507
PPT1	0.136574	0.0773081
PPT2	0.00409191	0.0321055
PPT2-EGFL8	0.0321037	-0.0155561
PPTC7	0.00270575	0.0755242
PPWD1	-0.0150384	-0.0145807
PQBP1	0.00951044	0.00110518
PQLC1	0.00556218	0.0165464
PQLC1P2	0.00375786	-0.0268945
PQLC2	-0.0334364	0.0372384
PQLC2L	-0.0037725	-0.0150402
PQLC3	0.0259719	-0.0722587
PRADC1	0.030177	0.0213582
PRADC1P1	0.00452275	-0.00349744
PRAF2	0.0863839	0.0640837
PRAM1	0.0251114	-0.0417374
PRAMEF17	-0.00298183	-0.00147992
PRAMEF19	0.000848152	-0.00211532
PRAMEF20	-0.00599872	0.0164767
PRAP1	-0.0153476	-0.00516518
PRB1	-0.0294363	0.00902076
PRB2	-0.0524235	0.0250594
PRB3	-0.00598885	0.00686999
PRB4	-0.0078415	0.0105273
PRC1	-0.038202	0.0800455
PRC1-AS1	-0.00842787	0.00483074
PRCC	-0.00694422	0.0617978
PRCD	-0.0202449	-0.0423241
PRCP	0.0850967	0.0305319
PRDM1	-0.0144976	0.0837168
PRDM10	-0.0361775	0.0070432
PRDM11	-0.0460679	0.0539766
PRDM12	-0.0150049	0.00973619
PRDM14	-0.0153581	0.00145305
PRDM15	-0.0526848	0.00047122
PRDM16	0.0776576	-0.0929155
PRDM2	-0.192401	0.155314
PRDM4	-0.0177427	0.0360072
PRDM5	0.0132069	0.0144762
PRDM6	-0.00507374	-0.0161808
PRDM7	-0.00818548	0.00035911
PRDM8	-0.0738209	0.0526951
PRDM9	0.00038361	-0.00552329
PRDX1	0.155385	-0.0196927
PRDX1P1	0.0167127	0.00226274
PRDX2	0.138278	0.175556
PRDX2P1	0.00956569	-0.00216939
PRDX2P2	0.0107757	0.00753775
PRDX2P3	0.00501278	-0.0103876
PRDX2P4	-0.00280906	0.0108986
PRDX3	0.0918066	0.0892185
PRDX3P1	-0.0064444	0.00267074
PRDX3P2	-0.00740882	0.0061448
PRDX3P4	-0.00146108	-0.010802
PRDX4	0.0922109	-0.0319272
PRDX5	0.059157	0.0891334
PRDX6	0.0890224	-0.035045
PREB	-0.0252254	0.0173562
PRELID1	0.0795744	0.0414997
PRELID1P1	-0.00719264	0.000776641
PRELID1P3	-0.0160366	0.00579223
PRELID1P4	0.00230658	-0.00912414
PRELID2	-0.00520423	-0.00770107
PRELP	0.0702183	-0.0329764
PREP	-0.0197668	0.074717
PREPL	0.01859	0.15765
PREX1	-0.00180753	-0.156675
PREX2	0.171951	-0.107766
PRF1	0.037707	-0.0153921
PRG1	-0.019384	0.00295897
PRG4	0.0137913	-0.0222017
PRH1	-0.00572811	0.00547574
PRH1-PRR4	0.0171743	-0.0359938
PRH2	-0.0349221	0.0121327
PRICKLE1	-0.0469276	0.0988213
PRICKLE2	-0.000725253	0.0491243
PRICKLE2-AS1	-0.0215756	0.00919874
PRICKLE2-AS2	-0.0222576	0.0106767
PRICKLE2-AS3	-0.0702717	0.0371315
PRICKLE3	0.0105202	-0.0228989
PRICKLE4	0.0116919	-0.0232685
PRIM1	0.0434541	0.00407026
PRIM2	0.00404932	-0.0225995
PRIM2B	0.0010157	-0.0116292
PRIMA1	-0.000876088	-0.0775139
PRIMPOL	0.0229683	-0.00459452
PRKAA1	0.00434177	0.00431357
PRKAA2	-0.072363	0.0142074
PRKAB1	-0.0295254	0.0315913
PRKAB2	-0.04215	0.0179839
PRKACA	-0.0175188	0.126656
PRKACB	-0.0264014	0.110276
PRKACG	-0.00252508	0.00304198
PRKAG1	0.0164301	0.0377027
PRKAG2	-0.124827	0.0115837
PRKAG2-AS1	-0.0536045	0.0642464
PRKAG3	0.012068	-0.0203862
PRKAR1A	0.0696861	0.145914
PRKAR1AP	-0.0106619	0.00983482
PRKAR1B	-0.127006	0.244597
PRKAR2A	-0.0474506	0.0535084
PRKAR2A-AS1	-0.0127726	-0.00479755
PRKAR2B	-0.00649897	0.0545625
PRKCA	0.079976	0.0676557
PRKCA-AS1	-0.000412348	0.00674186
PRKCB	-0.258108	0.166121
PRKCD	-0.00221193	-0.037468
PRKCDBP	0.00780439	-0.0106947
PRKCE	-0.0637009	0.225648
PRKCG	-0.145388	0.0558136
PRKCH	0.0800808	-0.0334619
PRKCI	-0.0782068	0.0261212
PRKCQ	-0.0128507	0.00677153
PRKCQ-AS1	-0.0109824	-0.0786564
PRKCSH	-0.0372378	0.0176747
PRKCZ	0.00514045	0.0758631
PRKD1	0.0125118	-0.0264689
PRKD2	-0.00238917	-0.0157452
PRKD3	0.000671908	-0.0227243
PRKDC	-0.0218041	-0.00269083
PRKG1	0.0149724	-0.0160589
PRKG1-AS1	0.0060049	0.0310878
PRKG2	-0.014682	0.0074452
PRKRA	0.0260124	0.0250088
PRKRIP1	0.0113283	0.0110221
PRKRIR	0.0205434	0.0250383
PRKRIRP1	0.000807886	-0.00446013
PRKRIRP10	-0.0104067	-0.00550705
PRKRIRP2	-0.0675014	0.0160701
PRKRIRP3	0.0151897	-0.0163671
PRKRIRP4	-0.000665028	-0.00219441
PRKRIRP5	-0.0078658	0.00159044
PRKRIRP7	-0.00717724	-0.004781
PRKRIRP8	-0.0188114	-0.00615364
PRKRIRP9	-0.00940576	0.00446267
PRKX	0.0573662	0.0317509
PRKXP1	-0.0631466	0.015101
PRKXP2	0.00925286	-0.00752795
PRKY	-0.0311298	-0.0260311
PRLHR	0.0336836	0.0260084
PRLR	-0.0066301	-0.0464262
PRM1	0.0158508	-0.0335203
PRM2	0.0222076	-0.0378465
PRMT1	0.0789739	0.0777779
PRMT1P1	-0.000454678	-0.0061889
PRMT2	0.0247743	-0.0230326
PRMT3	-0.0206063	-0.00211647
PRMT5	0.012837	0.019332
PRMT5-AS1	0.000568276	-0.00516004
PRMT5P1	0.00143055	0.00086638
PRMT6	0.0102542	0.0164005
PRMT7	-0.0949416	0.0969367
PRMT8	-0.0279528	0.0770003
PRMT9	-0.016689	0.00961653
PRNCR1	0.0108371	-0.0111254
PRND	0.00100059	0.00486352
PRNP	0.0994628	0.139665
PRO1804	-0.153247	0.102259
PRO2852	-0.0222209	0.000362613
PROB1	0.0031356	0.00575357
PROC	-0.0120026	0.00424648
PROCA1	0.00876922	-0.00662933
PROCR	0.0415655	-0.0244332
PRODH	0.184544	-0.17884
PRODH2	-0.0137967	-0.0106948
PROK1	0.00102201	0.00431976
PROK2	0.0255495	0.00430499
PROKR2	0.00974649	-0.00776748
PROM1	0.0553071	-0.0191283
PROM2	-0.0182562	0.00915918
PROP1	-0.0346882	0.0150665
PRORSD1P	-0.0149188	-0.00114366
PRORY	0.00578179	0.00552084
PROS1	0.0634804	-0.0124813
PROSC	0.00260772	0.0337716
PROSER1	-0.0315385	-0.0327771
PROSER2	0.0234247	-0.00429673
PROSER2-AS1	0.00319632	0.00680389
PROSER3	-0.0592959	-0.0141881
PROSP	0.0382955	-0.0224756
PROX1	0.123695	0.0121047
PROX1-AS1	0.0279217	0.0078993
PROX2	-0.0421611	0.0151329
PROZ	-0.0237481	0.0104832
PRPF18	-0.00565477	0.00717447
PRPF19	-0.0868636	0.188592
PRPF3	-0.0267854	-0.027208
PRPF31	-0.0344378	0.0466887
PRPF38A	0.0259035	0.000993601
PRPF38AP1	0.0137228	-0.0106847
PRPF38AP2	-0.00671671	0.00212366
PRPF38B	-0.089828	0.00490212
PRPF39	-0.0943466	-0.00732224
PRPF4	-0.0159416	0.0362978
PRPF40A	-0.0740101	0.0128248
PRPF40B	-0.0333144	0.0384421
PRPF4B	-0.0983812	0.05041
PRPF6	-0.00746559	0.108472
PRPF8	0.0376754	0.114283
PRPH	0.00572442	0.0136034
PRPH2	-0.00781879	0.0332189
PRPS1	0.0246172	0.0841498
PRPS1L1	0.00283949	-0.0083957
PRPS1P2	0.00419877	-0.010495
PRPS2	-0.00643585	0.0706651
PRPSAP1	-0.0211303	0.108061
PRPSAP2	0.0286516	0.0196384
PRR11	-0.008522	-0.008368
PRR12	-0.0217941	0.0510351
PRR13	0.068075	0.000791571
PRR13P1	-0.00610154	0.00243133
PRR13P3	-0.02886	0.0201905
PRR13P4	-0.000294108	0.000358749
PRR13P5	-0.0065435	-0.0260701
PRR13P7	-0.00322794	-0.00247795
PRR14	-0.0748546	0.0553084
PRR14L	-0.123618	0.0556034
PRR15	-0.00487164	-0.00685664
PRR15L	-0.000894903	0.000118417
PRR16	0.0231505	0.0241484
PRR18	0.0107906	-0.108656
PRR19	0.000183937	0.0124238
PRR22	-0.0390265	0.0291542
PRR23A	-0.000677431	-0.0012451
PRR23C	-0.0329009	0.0138919
PRR23D1	0.0121725	-0.0121262
PRR23D2	-0.006813	-0.00546974
PRR25	-0.00669198	-0.0036537
PRR26	-0.0572344	0.0201336
PRR27	0.00317957	-0.0123541
PRR29	-0.000871612	0.00223092
PRR3	-0.0704668	0.0526142
PRR34	0.00934416	-0.0136929
PRR34-AS1	0.00709961	-0.019296
PRR36	-0.0872939	0.126723
PRR4	-0.0244599	-0.00325282
PRR5	-0.001669	-0.00618724
PRR5L	0.0262552	-0.0777281
PRR7	-0.0471342	0.0373669
PRR7-AS1	-0.0213686	0.00251063
PRR9	0.0099688	-0.0135716
PRRC1	0.0276064	-0.0174624
PRRC2A	-0.0883749	0.0784095
PRRC2B	-0.0542311	0.121691
PRRC2C	-0.169614	0.0669537
PRRC2CP1	-0.009607	0.000172296
PRRG1	0.00432914	-0.0842543
PRRG2	0.000804827	-0.00436341
PRRG3	-0.0800573	0.0512736
PRRG4	0.0128311	-0.0218355
PRRT1	-0.0228832	0.140866
PRRT2	-0.15179	0.177499
PRRT3	-0.0821096	0.118401
PRRT3-AS1	0.00418196	-0.0152219
PRRT4	0.00120236	0.10416
PRRX1	0.12382	-0.0670251
PRRX2	0.0212317	-0.0137391
PRSS12	-0.0439516	-0.00577299
PRSS16	-0.0358412	0.0364667
PRSS21	-0.00523351	-0.00400866
PRSS22	-0.0138868	0.00458533
PRSS23	-0.0302134	0.0167277
PRSS27	-0.00528944	0.0143707
PRSS29P	-0.00548898	-0.000621241
PRSS3	-0.0385922	0.00405545
PRSS30P	-0.0277409	0.0160023
PRSS35	0.0579201	-0.0452713
PRSS36	0.0103223	0.0181176
PRSS37	0.00446659	-0.00907199
PRSS38	-0.00119123	-0.00269466
PRSS3P3	0.00138768	-0.00392663
PRSS46	-0.00188285	-0.00585212
PRSS48	-0.0217031	-0.00317024
PRSS50	0.00755182	-0.0168717
PRSS52P	-0.214769	0.0499333
PRSS53	-0.0671956	0.028763
PRSS54	-0.00374182	-0.00651908
PRSS55	-0.0145596	0.0172719
PRSS56	0.00578449	0.0538973
PRSS8	0.00823597	0.00923247
PRTFDC1	0.0218825	-0.0540617
PRTG	0.0932214	-0.0193862
PRTN3	-0.0346013	0.00521098
PRUNE	0.00760713	0.02916
PRUNE2	-0.0383132	-0.0677887
PRX	0.0773128	-0.0136476
PRYP1	-0.00629381	7.97046e-05
PRYP2	-0.0310384	0.0155801
PRYP3	-0.0216065	0.0155038
PSAP	0.198911	0.122324
PSAPL1	-0.0276147	0.00296366
PSAT1	0.098898	-0.137475
PSAT1P1	0.0187808	-0.0219731
PSAT1P3	0.000179732	0.0053251
PSAT1P4	0.025079	-0.041207
PSCA	-0.0144925	0.00825919
PSD	-0.17601	0.164581
PSD2	0.128393	-0.117915
PSD3	-0.118645	-0.046837
PSD4	-0.000952881	-0.00388012
PSEN1	-0.0055026	-0.0839907
PSEN2	0.00475433	0.0529916
PSENEN	0.0854372	0.0125339
PSG1	-0.0287491	0.00134955
PSG10P	-0.0146373	-0.0254439
PSG11	-0.0125315	-0.00187961
PSG2	-0.0164191	-0.00493905
PSG3	-0.0261891	0.0156062
PSG4	-0.0175181	-0.00966198
PSG5	-0.0097749	-0.00689775
PSG6	-0.0325228	0.00108909
PSG7	-0.0050218	-0.00296017
PSG8	-0.00376765	-0.0037271
PSG9	-0.0227152	0.00286014
PSIP1	-0.122967	0.0948175
PSIP1P1	-0.0832361	0.0577312
PSIP1P2	0.00353436	-0.00158619
PSKH1	-0.00359957	-0.00449129
PSKH2	0.0173454	0.00157155
PSMA1	0.0861962	-0.0146543
PSMA2	0.09334	0.00777255
PSMA2P1	6.91235e-05	0.00263145
PSMA2P2	-0.035968	0.0106873
PSMA2P3	-0.0221845	-0.00517138
PSMA3	0.0492676	0.00948942
PSMA3-AS1	-0.0361211	-0.0241664
PSMA3P	0.00157743	-0.00350114
PSMA4	0.0573657	0.069329
PSMA5	0.0490508	0.0364723
PSMA6	0.0343783	0.0703486
PSMA6P1	0.00918252	0.0150512
PSMA6P2	-0.033231	0.0159717
PSMA6P4	-0.0120066	0.00589723
PSMA7	0.0691551	0.0669509
PSMA8	-0.00129135	-0.00133897
PSMB1	0.0968398	-0.00704538
PSMB10	0.0436494	0.00103659
PSMB2	0.059237	0.074061
PSMB3	0.0754388	0.0691798
PSMB3P	0.00226983	-0.00278474
PSMB3P2	-0.00883735	-0.00508664
PSMB4	-0.0215303	0.0689445
PSMB5	0.0742506	0.0666998
PSMB6	0.0682462	0.0202199
PSMB7	0.0553358	-0.00151509
PSMB7P1	-0.00371595	0.00486919
PSMB8	0.109074	-0.0408936
PSMB8-AS1	0.0513645	-0.0303141
PSMB9	0.0899842	-0.0743931
PSMC1	0.0376927	0.0549228
PSMC1P1	-0.00701983	0.0170485
PSMC1P10	-0.00366243	-0.00337616
PSMC1P11	-0.00645693	0.00854895
PSMC1P12	0.00680947	0.00106327
PSMC1P13	-0.00488452	0.000499281
PSMC1P2	-0.000918437	-7.24875e-05
PSMC1P3	0.00210682	-0.000923511
PSMC1P4	-0.0219615	-0.00175877
PSMC1P6	-0.00955746	0.00818191
PSMC1P7	0.00206004	0.00666112
PSMC1P8	-0.0138636	0.0121156
PSMC1P9	0.00194399	-0.00399228
PSMC2	0.0388572	0.0287553
PSMC3	0.00471534	0.0583555
PSMC3IP	0.0215054	-0.0071152
PSMC3P	-0.000235776	0.0026713
PSMC4	0.0159237	0.0489984
PSMC5	0.0298166	0.0675448
PSMC6	0.0648353	0.0120577
PSMC6P1	0.00119989	-0.0106118
PSMC6P2	0.0176575	-0.0156966
PSMC6P3	0.0084727	-0.00646949
PSMD1	0.0233178	0.0837892
PSMD10	0.0693247	0.0528585
PSMD10P1	-0.0050048	0.00417041
PSMD10P2	0.00333464	-0.00172289
PSMD10P3	0.00154085	0.000261823
PSMD11	-0.0527876	0.0654009
PSMD12	0.0384228	0.0520948
PSMD12P	-0.0028566	0.012032
PSMD13	-0.0275448	0.062362
PSMD14	0.0259503	0.0377666
PSMD2	-0.011236	0.104234
PSMD2P1	-0.00470942	0.00406058
PSMD3	-0.0358101	0.104545
PSMD4	0.0159068	0.0491375
PSMD4P1	0.00296784	0.00766571
PSMD5	0.000269164	-0.00245737
PSMD5-AS1	-0.00326374	-0.0356432
PSMD6	0.0326805	0.0294374
PSMD6-AS2	-0.0262023	-0.00624545
PSMD7	-0.0188845	0.0692805
PSMD7P1	0.000752703	0.00246425
PSMD8	0.0472847	0.0945287
PSMD8P1	0.00221385	0.00838059
PSMD9	0.00424485	0.0185356
PSME1	0.083158	-0.0497656
PSME2	-0.00669852	0.0114462
PSME2P1	0.0210778	-0.00878854
PSME2P2	0.0233604	-0.00591508
PSME2P3	-0.0192586	0.00854868
PSME2P4	-0.00240765	-0.0099565
PSME2P5	-0.0460647	-0.00637269
PSME2P6	-0.00325169	0.00220542
PSME3	0.00400501	0.058517
PSME4	-0.0422885	0.0118865
PSMF1	0.00693795	0.0537586
PSMG1	0.0210412	0.0574474
PSMG2	0.0528804	0.0384956
PSMG3	-0.0159585	0.0860879
PSMG3-AS1	-0.027476	0.0123477
PSMG4	0.0383546	0.0521269
PSORS1C1	-0.0114853	-0.0180361
PSORS1C2	-0.00657399	-0.00494692
PSPC1	-0.0713226	0.0340908
PSPC1P1	-0.121668	0.0600601
PSPC1P2	-0.00989897	0.0244912
PSPH	0.00383576	0.00226746
PSPHP1	0.0664746	-0.00133266
PSPN	-0.00398652	0.0118188
PSRC1	-0.12206	-0.105932
PSTK	0.00182886	0.00327389
PSTPIP1	0.0149188	-0.0128119
PSTPIP2	0.00589977	-0.00887698
PTAFR	0.0411418	-0.0662854
PTAR1	0.130749	-0.0550872
PTBP1	-0.0628854	0.031427
PTBP1P	0.00294367	-0.00733629
PTBP2	0.0131302	-0.0897899
PTBP3	-0.0531368	0.0023398
PTCD1	0.00183204	0.000438395
PTCD2	-0.00879474	-0.0102563
PTCD3	-0.110101	0.0189865
PTCH1	0.0231549	-0.0577778
PTCH2	-0.0792646	0.0254341
PTCHD1	-0.0908893	-0.0408522
PTCHD1-AS	-0.0102853	-0.0454744
PTCHD2	-0.0167495	0.0197316
PTCHD3	0.00339783	-0.00418489
PTCHD3P2	-0.0604989	0.0544712
PTCHD3P3	-0.0239562	0.000730774
PTCHD4	0.0580118	0.100467
PTCSC2	-0.0080794	0.000865621
PTCSC3	0.0107896	-0.0527942
PTDSS1	0.0573808	0.0458692
PTDSS2	-0.106244	0.0547714
PTEN	0.000787823	0.0652854
PTENP1	-0.0102682	-0.000960359
PTENP1-AS	-0.00211756	-0.0181478
PTER	-0.0864762	-0.0532473
PTF1A	-0.000322881	-0.000765897
PTGDR	-0.00169473	-0.00176936
PTGDR2	0.00424499	0.00101034
PTGDS	0.178617	-0.310838
PTGER1	0.000181908	0.00605866
PTGER2	-0.00205666	0.00750002
PTGER3	-0.0093228	-0.0390553
PTGER4	-0.0299434	0.0128881
PTGER4P1	0.00507569	0.000940638
PTGER4P2-CDK2AP2P2	0.0273853	-0.0232443
PTGES	-0.00799876	0.00998731
PTGES2	-0.0126929	0.121997
PTGES2-AS1	-0.0186053	0.00686927
PTGES3	0.070195	0.0539068
PTGES3L	-0.0599151	0.0286789
PTGES3L-AARSD1	-0.00415347	0.00153704
PTGES3P1	0.0439483	0.00668953
PTGES3P3	0.0049186	-0.00547197
PTGFR	0.0627243	0.0176189
PTGFRN	-0.0117582	0.0392715
PTGIR	0.00527632	-0.011559
PTGIS	-0.0167508	0.0399219
PTGR1	0.00653059	0.040483
PTGR2	0.0205631	-0.0230346
PTGS1	0.0158104	-0.000727019
PTGS2	-0.0463238	-0.0125212
PTH1R	0.0324474	0.0355538
PTH2	-0.0105163	0.00436005
PTH2R	-0.0514928	0.0202997
PTHLH	0.110833	0.0485477
PTK2	-0.147085	-0.104545
PTK2B	-0.204159	0.0836527
PTK6	-0.00111648	-0.00876152
PTK7	-0.0509523	0.0433175
PTMA	0.111478	0.0263796
PTMAP1	-0.0622764	0.0453137
PTMAP2	-0.045614	0.0245286
PTMAP3	-0.0394273	0.0144467
PTMAP4	0.00162609	-0.0297081
PTMAP5	0.0215762	-0.0164105
PTMAP6	-0.00786346	0.000274174
PTMAP7	-0.0394764	0.0253748
PTMAP8	0.00233038	-0.0173341
PTMS	-0.0522039	0.115533
PTN	0.258681	-0.193692
PTOV1	-0.0304407	0.135843
PTOV1-AS1	-0.0162173	0.0114971
PTOV1-AS2	-0.0488517	0.0261183
PTP4A1	0.0130692	0.0561009
PTP4A1P1	-0.00879085	-0.024274
PTP4A1P2	-0.0241061	0.00727252
PTP4A1P3	-0.0181067	0.00988295
PTP4A1P4	0.000554323	0.00579288
PTP4A1P6	-0.0586451	0.0534471
PTP4A1P7	-0.00213018	0.00100031
PTP4A2	-0.0343094	0.0229732
PTP4A2P1	-0.0057797	-0.00914646
PTP4A2P2	-0.0537778	0.0064662
PTP4A3	-0.0202897	0.0765328
PTPDC1	-0.0883594	-0.0358542
PTPMT1	0.0786831	0.0322559
PTPN1	-0.0909513	0.0240411
PTPN11	-0.0579221	0.0658317
PTPN12	0.0335537	0.00503258
PTPN13	-0.0446303	-0.0595265
PTPN14	-0.0733925	0.0188061
PTPN18	-0.123208	0.0690138
PTPN2	-0.0679027	0.0325542
PTPN20	-0.010555	0.0132122
PTPN20CP	0.00234268	-0.0113948
PTPN21	-0.0171043	0.00343657
PTPN22	-0.0153943	-0.00932005
PTPN23	-0.0526872	0.0575989
PTPN2P1	-0.0187991	0.00934417
PTPN2P2	-0.0126236	-0.00503775
PTPN3	-0.144811	0.03757
PTPN4	-0.0915539	0.0501716
PTPN5	-0.168532	0.218387
PTPN6	-0.00732908	-0.0134717
PTPN7	-0.00398069	-0.00554809
PTPN9	-0.00770485	0.029862
PTPRA	-0.0749428	0.0523348
PTPRB	-0.0451591	-0.0225949
PTPRC	0.0844628	-0.114025
PTPRCAP	0.0358967	-0.0501703
PTPRD	-0.125605	0.0511664
PTPRD-AS1	-0.0750562	0.029468
PTPRD-AS2	-0.0465522	-0.00544876
PTPRE	0.0332037	0.0875257
PTPRF	-0.116413	0.000425705
PTPRG	0.0285846	-0.00661691
PTPRG-AS1	-0.0286846	-0.00392803
PTPRH	-0.023465	-0.00375972
PTPRJ	0.00528307	0.0212048
PTPRK	-0.151824	-0.0527025
PTPRM	0.0809762	0.16554
PTPRN	-0.135296	0.259789
PTPRN2	0.0326449	0.158212
PTPRO	-0.0252203	0.0173613
PTPRQ	-0.0686164	-0.0399417
PTPRR	-0.0395492	-0.0153185
PTPRS	-0.124515	0.175362
PTPRT	-0.00615416	0.153424
PTPRU	-0.064622	0.0426529
PTPRVP	-0.00488464	-0.0166672
PTPRZ1	0.309639	-0.13324
PTRF	0.0437853	-0.0509557
PTRH1	0.0128745	0.0128273
PTRH2	0.0214402	-0.0012933
PTRHD1	0.0355029	0.0207734
PTS	0.0597953	0.0145148
PTTG1	0.0575699	0.0830397
PTTG1IP	0.110221	-0.0978898
PTTG2	-0.0328424	-0.00200918
PTTG3P	0.00725575	-0.0023071
PTTG4P	-0.00322709	-0.00215755
PTX3	0.0244638	0.0179847
PUF60	0.0101366	0.0462021
PUM1	0.0106095	0.075047
PUM2	-0.00216756	0.0379951
PURA	-0.0686795	0.129195
PURB	0.0173812	0.0460455
PURG	-0.0200152	-0.00372953
PUS1	-0.114798	0.042412
PUS10	-0.02467	-0.0394321
PUS3	0.00173082	0.0210701
PUS7	-0.0598754	-0.00799819
PUS7L	-0.0210966	-0.0350154
PUSL1	-0.0236914	0.0231129
PVALB	0.0465053	0.190683
PVR	-0.058284	0.095753
PVRIG	-0.0375733	-0.0270097
PVRIG2P	-0.00151501	-0.0115589
PVRL1	-0.0728048	0.0443399
PVRL2	0.098563	0.0234305
PVRL3	-0.101269	0.0019083
PVRL3-AS1	-0.0288448	-0.00495998
PVRL4	0.000381462	-0.001713
PVT1	-0.0449011	-0.000450031
PWAR1	-0.178242	0.109267
PWAR5	-0.0736968	0.0958797
PWARSN	-0.226605	0.237972
PWP1	-0.0361591	0.0591333
PWP2	0.000631282	-0.00807796
PWRN1	-0.0128402	-0.00161067
PWRN2	0.00468123	-0.000691229
PWRN3	0.0175986	-0.00532135
PWWP2A	-0.029745	-0.0233264
PWWP2AP1	-0.0118551	0.00141636
PWWP2B	-0.0627618	0.0572364
PXDC1	0.0917542	-0.027782
PXDN	-0.0268953	-0.00378339
PXDNL	-0.0221369	0.0544619
PXK	-0.019349	-0.11168
PXMP2	0.0169682	0.0404577
PXMP4	-0.0518327	0.00421718
PXN	-0.0112971	0.0269541
PXN-AS1	0.0200509	-0.0319218
PXT1	-0.00742538	-0.00668599
PXYLP1	0.000984969	0.0332522
PYCARD	0.0449311	-0.0409679
PYCARD-AS1	0.000294387	-0.00832476
PYCR1	0.00826487	0.022642
PYCR2	0.00476777	0.0122385
PYCRL	-0.053663	0.0279798
PYDC1	-0.0228202	-0.040027
PYDC2	-0.0454816	0.0107207
PYGB	-0.0521201	0.11256
PYGL	0.0279442	-0.0276142
PYGM	0.092773	-0.0909797
PYGO1	0.117385	0.0459043
PYGO2	-0.0359182	0.0420923
PYHIN1	-0.00627663	-0.000197795
PYROXD1	0.0158707	0.0131224
PYROXD2	0.0165535	-0.0202567
PYY	-0.0162342	0.00479453
PYY2	-0.0184823	-0.0107316
PYY3	-0.0141843	0.00448476
PZP	-0.0121749	-0.0111726
QARS	-0.0525688	0.054468
QDPR	0.0354816	-0.0810889
QKI	0.212611	-0.214682
QPCT	0.0480134	0.0720772
QPCTL	-0.00774649	0.0548284
QPRT	0.0577651	0.0152541
QRFPR	-0.0173032	0.0385623
QRICH1	-0.0280354	0.0719417
QRICH2	-0.08333	0.0782616
QRSL1	0.00402854	-0.000953757
QRSL1P1	-0.00812023	0.00615225
QRSL1P2	0.0110023	0.00105607
QRSL1P3	-0.0141652	0.00757952
QSER1	-0.00352094	0.00679678
QSOX1	-0.0342722	0.0266374
QSOX2	-0.0364421	0.0231595
QTRT1	-0.118206	0.0279998
QTRTD1	-0.0349301	-0.00930491
R3HCC1	0.00448794	0.0379635
R3HCC1L	-0.0292471	-0.016826
R3HDM1	-0.343718	0.0831726
R3HDM2	-0.191948	0.149078
R3HDM2P1	-0.0120749	-0.00777761
R3HDM2P2	0.00539729	0.000426926
R3HDM4	-0.0448112	0.039217
RAB10	0.0577244	0.0104453
RAB11A	0.05251	0.080182
RAB11AP1	0.00773971	-0.00290711
RAB11B	-0.00927684	0.105451
RAB11B-AS1	0.0388438	-0.0473818
RAB11FIP1	-0.0490424	0.0196443
RAB11FIP1P1	-0.109835	0.0401041
RAB11FIP2	-0.0213638	0.0376475
RAB11FIP3	-0.112814	0.103302
RAB11FIP4	-0.121685	0.150918
RAB11FIP5	-0.0174856	0.13587
RAB12	-0.0289297	0.0468092
RAB13	0.070258	-0.052802
RAB14	0.0422447	0.0641097
RAB15	-0.197503	0.138977
RAB17	-0.0336002	0.0418632
RAB18	0.082426	0.0638999
RAB19	-0.00773506	0.00174771
RAB1A	0.109627	0.089203
RAB1B	-0.0204715	0.0697687
RAB1C	0.00299935	-0.00350739
RAB20	0.0328794	-0.018049
RAB21	0.0542562	0.0352469
RAB22A	-0.00918908	0.0522971
RAB23	-0.00321345	-0.00408527
RAB24	-0.0728145	0.0854089
RAB25	-0.000161362	0.0037265
RAB26	-0.173802	0.0868533
RAB27A	-0.00796975	0.00379122
RAB27B	-0.0494112	-0.0105989
RAB28	0.0316351	0.000863563
RAB29	0.0134884	0.00185127
RAB2A	0.0840773	0.101672
RAB2B	-0.01287	0.00426618
RAB30	0.0315555	-0.00248058
RAB30-AS1	0.00303668	-0.018991
RAB31	0.145511	-0.0887782
RAB32	0.0402282	-0.0395542
RAB33A	0.0214919	0.00330117
RAB33B	0.0444475	-0.0181208
RAB34	0.133437	-0.106636
RAB35	-0.00891259	0.049557
RAB36	-0.0341418	0.0217971
RAB37	-0.0176741	0.0501463
RAB38	0.00372623	-0.0110166
RAB39A	0.023567	0.0011576
RAB39B	-0.00046324	0.0622505
RAB3A	0.0953771	0.247803
RAB3B	0.0249519	0.134678
RAB3C	0.0872915	0.146832
RAB3D	-0.070433	0.0377136
RAB3GAP1	-0.0195074	0.0432279
RAB3GAP2	-0.0326583	0.0748282
RAB3IL1	0.0224107	-0.0111503
RAB3IP	0.099193	0.0875729
RAB40A	-0.022361	-0.000817254
RAB40AL	-0.0336826	0.00848933
RAB40B	-0.11406	-0.0350829
RAB40C	-0.13924	0.119117
RAB41	-0.016351	0.014939
RAB42	0.010057	-0.00751021
RAB42P1	-0.0075933	0.00597985
RAB43	-0.00150148	0.000117475
RAB43P1	-0.0221139	-0.00472424
RAB44	0.000262255	0.00643181
RAB4A	0.0457047	0.0373919
RAB5A	0.0424508	0.0139389
RAB5B	-0.0195187	0.0893647
RAB5C	0.0466054	0.0198268
RAB5CP1	-0.00565979	-0.00239885
RAB5CP2	-0.00228519	-0.000993895
RAB6A	0.00573916	0.0990908
RAB6B	-0.0802903	0.22264
RAB6C	-0.0143353	-0.00462895
RAB6C-AS1	-0.0373431	-0.0150079
RAB7A	0.0651943	0.0781462
RAB7B	-0.0137533	-0.0200366
RAB8A	-0.00404697	0.00723071
RAB8B	0.0664648	0.00384811
RAB9A	0.0659738	-0.0229504
RAB9AP2	-0.0164772	0.00372938
RAB9AP5	-0.0455546	0.0277332
RAB9B	-0.0758293	0.0469004
RAB9BP1	0.0186018	-0.0234481
RABAC1	0.149611	0.0525356
RABEP1	-0.0773948	0.056114
RABEP2	0.00380246	0.0124669
RABEPK	-0.0230206	0.0444264
RABGAP1	-0.0949583	0.0370037
RABGAP1L	-0.0425543	-0.00565743
RABGEF1	0.00229263	-0.00673291
RABGGTA	-0.027635	0.0679737
RABGGTB	0.00618728	0.0144654
RABIF	0.0131811	0.014714
RABL2A	-0.0686878	0.0271855
RABL2B	-0.0997669	0.0719049
RABL3	-0.00189455	0.0264145
RABL6	-0.143563	0.121026
RAC1	0.0637166	0.103837
RAC1P2	0.129244	0.0490485
RAC1P3	0.00446264	0.00532557
RAC1P4	0.0382343	0.0122629
RAC1P5	0.0131179	0.00473016
RAC1P7	-0.0422013	-0.000252263
RAC1P8	-0.0117181	-0.00264249
RAC2	-0.0303317	-0.0228938
RAC3	0.00261486	0.0247131
RACGAP1	-0.024554	0.0296322
RACGAP1P	-0.0105497	-0.00237024
RAD1	-0.0337341	0.0513237
RAD17	0.00444	0.000440986
RAD17P1	-0.00843519	0.00358511
RAD17P2	-0.0235726	0.00779899
RAD18	-0.0676975	-0.0267091
RAD1P1	-0.00777225	0.00402199
RAD21	0.0807056	0.0700783
RAD21-AS1	0.00280499	-0.00809028
RAD21L1	-0.0021377	0.00108203
RAD23A	-0.0128977	0.105605
RAD23B	-0.0269529	0.0751717
RAD23BP1	-0.0151704	0.0153077
RAD50	-0.106172	0.0646909
RAD51	-0.0204918	0.00547429
RAD51-AS1	-0.0607499	0.00671292
RAD51AP1	-0.0504513	-0.0272583
RAD51AP1P1	-0.00453588	-0.00685941
RAD51AP2	-0.0991343	-0.00143407
RAD51B	0.0234221	-0.0565422
RAD51C	0.0235885	0.014225
RAD51D	-0.0324202	0.0450229
RAD52	-0.0298213	0.00826208
RAD54B	-0.0495214	-0.00448137
RAD54L	-0.0815953	0.00643932
RAD54L2	-0.104123	0.0781809
RAD9A	-0.0724306	0.0180045
RAD9B	0.000423374	-0.0158643
RADIL	0.0265269	0.0209491
RAE1	0.0278682	0.0135416
RAET1E	-0.0508864	0.0259237
RAET1E-AS1	-0.00372321	-0.0024137
RAET1G	-0.00579886	-0.00314205
RAET1K	-0.0123772	-0.00112007
RAET1L	-0.00554832	-0.00961339
RAF1	0.00693045	-0.000571767
RAG1	0.0143244	0.00252111
RAG2	-0.00875686	-0.0104109
RAI1	-0.0902809	0.0918126
RAI1-AS1	-0.0164999	0.00585809
RAI14	0.00473686	-0.0366672
RAI2	0.00894055	0.034068
RALA	0.0193215	0.0602357
RALB	0.0151827	0.0715614
RALBP1	-0.0323719	0.0866067
RALGAPA1	-0.0355638	-0.0131782
RALGAPA1P	-0.0745575	0.00455025
RALGAPA2	-0.0145998	0.00644323
RALGAPB	-0.0463047	0.0461167
RALGDS	-0.17334	0.0270387
RALGPS1	-0.0169955	0.0361558
RALGPS2	-0.0235619	-0.0106468
RALY	0.0142801	0.0502139
RALY-AS1	0.00325855	-0.0298964
RALYL	-0.132809	-0.0163052
RAMP1	0.143286	0.0275948
RAMP2	0.13768	-0.0209176
RAMP2-AS1	0.0313634	-0.00368845
RAMP3	0.00183048	0.00189796
RAN	0.0976875	0.0794288
RANBP1	0.0259142	0.0675599
RANBP10	-0.0872978	0.0163628
RANBP17	0.00800033	0.0336851
RANBP2	-0.0667638	0.0437123
RANBP20P	0.000284513	-0.00630927
RANBP3	-0.0240592	0.0445341
RANBP3L	0.153544	-0.153185
RANBP6	0.0230392	0.076815
RANBP9	-0.0411959	0.0357601
RANGAP1	-0.183372	0.16804
RANGRF	0.0315644	0.0154161
RANP1	0.0591383	0.0161128
RANP2	-0.00357058	0.00885687
RANP3	-0.0115131	-0.00256019
RANP4	-0.00809967	-0.0113621
RANP5	-0.00656063	-0.0014383
RANP6	0.0412208	0.0124552
RANP8	-0.00758139	0.00997036
RAP1A	-0.000148602	-0.00464906
RAP1AP	0.0125684	-0.00737361
RAP1B	0.0916056	-0.0201892
RAP1BL	0.055652	-0.0101417
RAP1BP1	-0.00401308	0.00829206
RAP1BP2	0.0181449	-0.0127118
RAP1BP3	0.00469638	-0.00440374
RAP1GAP	-0.260691	0.0828582
RAP1GAP2	-0.141107	0.0532706
RAP1GDS1	0.0352013	0.0776384
RAP2A	-0.0450903	0.0429292
RAP2B	-0.0485616	-0.0117875
RAP2C	0.0233392	-0.00101534
RAP2C-AS1	0.00353635	-0.0167196
RAPGEF1	-0.0533995	0.068305
RAPGEF2	-0.0725633	0.0583828
RAPGEF3	0.0897572	-0.170871
RAPGEF4	-0.05178	0.0826593
RAPGEF4-AS1	-0.0458222	0.0168737
RAPGEF5	-0.18083	0.0126107
RAPGEF6	-0.102296	-0.010681
RAPGEFL1	-0.224323	0.14375
RAPH1	-0.0602957	0.0329652
RARA	-0.0554885	0.0586298
RARA-AS1	0.00239331	0.00722829
RARB	-0.0458698	0.0630013
RARG	0.0370472	-0.0136429
RARRES1	0.0027254	0.0245792
RARRES2	0.119933	-0.0845308
RARRES2P1	-0.0504113	-0.0412764
RARRES2P2	0.00189341	-0.00628872
RARRES2P4	-0.016431	-0.00894547
RARRES3	0.0500535	-0.0553926
RARS	-0.0342383	0.00806815
RARS2	-0.00221029	-0.025003
RARSP1	-0.019281	0.00528218
RASA1	0.0118388	-0.0108471
RASA2	-0.105958	-0.0167544
RASA3	-0.0493034	0.00986345
RASA4	0.0194654	-0.00887809
RASA4B	0.00765242	-0.00843317
RASA4CP	-0.0788863	0.0435373
RASA4DP	-0.0119619	-0.00388716
RASAL1	-0.159092	-0.0495429
RASAL2	-0.17062	0.0463872
RASAL2-AS1	-0.00758325	0.00647216
RASAL3	0.038	-0.0508973
RASD1	-0.00828462	0.0309173
RASD2	0.011309	0.155813
RASEF	0.00596785	-0.0304202
RASGEF1A	-0.0859507	0.0573599
RASGEF1B	-0.0351996	0.00677268
RASGEF1C	-0.000377626	-0.0369876
RASGRF1	-0.0798457	0.196084
RASGRF2	-0.0647375	0.0848833
RASGRF2-AS1	-0.0208237	0.073651
RASGRP1	-0.0445622	-0.043448
RASGRP2	-0.0369687	0.0872424
RASGRP3	-0.0141738	-0.0730166
RASGRP4	0.00159332	-0.0214919
RASIP1	-0.031585	0.0236209
RASL10A	-0.110319	0.0053138
RASL10B	-0.0443169	0.0807456
RASL11A	0.00544248	0.0161044
RASL11B	-0.028555	0.0385168
RASL12	0.0722257	-0.0553063
RASSF1	-0.000319747	0.0117006
RASSF1-AS1	-0.0124451	-0.00519665
RASSF10	0.0333865	-0.0314478
RASSF2	0.0522613	-0.131528
RASSF3	0.0271413	0.0257016
RASSF4	-0.0272457	0.0912298
RASSF5	-0.0356652	0.0759512
RASSF6	0.0361533	0.0250763
RASSF7	-0.0728872	0.036338
RASSF8	0.131381	0.0580517
RASSF8-AS1	0.0689606	0.0194118
RASSF9	0.0289935	-0.0111088
RAVER1	-0.0240572	0.0153305
RAVER2	-0.0301583	-0.0502001
RAX2	-0.0197695	0.00768553
RB1	0.0532933	-0.0266128
RB1CC1	-0.0827304	0.107001
RBAK	0.0103552	0.0217988
RBAKDN	0.0101268	-0.000226259
RBBP4	-0.00064086	0.0348918
RBBP4P1	-0.029715	0.0178231
RBBP4P2	-0.00783252	1.47073e-05
RBBP4P3	-0.011517	0.00926515
RBBP4P4	0.0120923	-0.00613029
RBBP4P5	0.000190609	-0.00598382
RBBP5	-0.0270368	0.0491822
RBBP6	-0.123604	0.0518092
RBBP6P1	-0.00332159	-0.00502485
RBBP7	-0.000273244	-0.0151215
RBBP8	-0.0729909	0.0229479
RBBP8NL	-0.0128049	0.00355086
RBBP9	0.0100921	0.0116765
RBCK1	-0.0587238	-0.00065524
RBFA	-0.0412781	0.00338094
RBFADN	-0.0222978	-0.010589
RBFOX1	-0.201971	0.243634
RBFOX2	-0.175678	0.262606
RBFOX3	-0.15579	0.21105
RBKS	0.00600482	0.0306449
RBL1	0.00584893	0.0134573
RBL2	-0.0323776	-0.0240997
RBM10	-0.0811505	0.0529899
RBM11	-0.017119	0.0298274
RBM12	-0.00144706	0.0288771
RBM12B	-0.023664	0.0127571
RBM12B-AS1	-0.00189167	-0.00513753
RBM14	-0.0977744	0.0640146
RBM15	-0.0428993	-0.016404
RBM15B	-0.00630661	0.0572401
RBM17	-0.0739892	0.0460938
RBM17P1	-0.00480024	0.0167109
RBM17P2	-0.0284613	0.0333215
RBM17P3	-0.0189749	0.0321756
RBM17P4	-0.0151158	0.00134451
RBM18	0.0328999	0.0591348
RBM19	-0.116209	0.0184852
RBM20	-0.0212675	0.0305522
RBM22	0.00504276	0.0291934
RBM22P1	-0.0186439	-0.00362459
RBM22P11	-0.0138237	0.00222515
RBM22P12	-0.00198727	-0.00222107
RBM22P2	-0.067421	0.0378226
RBM22P4	0.00573392	-0.00783771
RBM22P5	-0.00493986	0.00374546
RBM22P6	-0.00696272	0.00513542
RBM23	0.013312	0.0535038
RBM24	-0.0581395	-0.0103558
RBM25	-0.232868	0.0162638
RBM26	-0.142238	-0.0577047
RBM26-AS1	0.0163334	-0.00689196
RBM27	-0.0020071	0.0294894
RBM28	-0.00561873	-0.0278409
RBM3	-0.0356202	0.0158568
RBM33	-0.206374	0.074288
RBM34	-0.00483805	0.0167697
RBM38	0.0233298	-0.021626
RBM39	-0.00874853	-0.0979831
RBM4	-0.00583552	-0.0407475
RBM41	-0.0603275	0.0390574
RBM42	0.00476862	0.0413601
RBM43	0.0243096	-0.02897
RBM43P1	-0.00638067	-0.0102893
RBM44	-0.017564	0.00667097
RBM45	-0.00773313	-0.0135845
RBM46	0.00351443	-0.0140133
RBM47	0.019831	-0.0319657
RBM48	-0.0866323	-0.0510988
RBM48P1	0.0105387	-0.00929527
RBM4B	0.0167513	0.018922
RBM5	-0.0632419	-0.0424436
RBM5-AS1	-0.0334527	-0.0441277
RBM6	-0.120213	0.0696754
RBM7	0.0411301	0.00581555
RBM8A	0.00280553	0.0171675
RBM8B	0.00870441	-0.00598448
RBMS1	-0.0101478	0.0697505
RBMS1P1	0.0343741	-0.00966509
RBMS2	0.0657591	-0.0390581
RBMS2P1	-0.0110407	0.0019533
RBMS3	0.121525	0.0717657
RBMS3-AS1	0.00793979	0.00964639
RBMS3-AS2	0.0360265	0.00907374
RBMS3-AS3	0.0333083	0.0162966
RBMX	0.0605257	-0.0300976
RBMX2	-0.0413934	0.0432988
RBMX2P1	-0.0252575	-0.000292776
RBMX2P2	0.000577155	-0.00134039
RBMX2P3	-0.0251956	0.0138271
RBMX2P5	0.0011774	0.00809156
RBMXL1	0.000965609	0.0264329
RBMXL2	-0.00484974	-0.005955
RBMXP1	0.0103612	-0.00434664
RBMXP2	0.0240364	-0.0131293
RBMXP3	-0.00566673	0.00473305
RBMXP4	-0.0278327	0.00792793
RBMY1KP	-0.00851857	-0.00052329
RBMY2FP	-0.0155101	0.00268296
RBMY2GP	-0.0355698	0.00690647
RBMY2HP	-0.00197038	-0.00189202
RBMY2JP	-0.109449	0.0410631
RBMY2KP	-0.0480081	0.0252224
RBMY2MP	-0.00424832	-0.0018801
RBMY2OP	-0.00787862	-0.00352078
RBMY2QP	-0.00450528	-0.0104124
RBMY2SP	-0.00293463	-0.00395495
RBMY2TP	0.00191169	-0.000274638
RBMY2WP	-0.00672292	-0.000377796
RBP1	0.0131848	-0.0310394
RBP2	-0.00999409	0.00492357
RBP3	-0.0227427	-0.0180853
RBP4	0.0165163	0.00832396
RBP5	-0.0246503	0.0259337
RBP7	0.0117207	-0.0755986
RBPJ	0.0164492	-0.029811
RBPJL	-0.00573161	0.016401
RBPJP2	-0.0109313	-0.00382245
RBPJP5	3.77271e-05	0.00146579
RBPJP6	0.000297506	-0.0125669
RBPJP7	-0.00882024	0.00491591
RBPMS	-0.0125048	-0.000943383
RBPMS2	0.024648	-0.0337888
RBPMS2P1	-0.0207625	0.00769738
RBSN	-0.00703433	0.0519932
RBX1	0.0745965	0.0917035
RC3H1	-0.0413732	-0.0124331
RC3H2	-0.0194106	0.0465382
RCAN1	0.0404895	0.0751835
RCAN2	0.0519591	0.209444
RCAN3	0.0140364	0.00342446
RCBTB1	0.0250175	-0.0424149
RCBTB2	0.00497079	-0.0289175
RCC1	-0.0136545	0.0245438
RCC2	0.0107942	0.00312089
RCC2P3	0.00379344	-0.00354224
RCC2P6	-0.012723	0.00546198
RCCD1	-0.0299427	0.0148834
RCE1	-0.0614788	0.0149556
RCHY1	0.0292416	0.00477803
RCL1	0.0426975	-0.00847146
RCN1	0.0608337	-0.00932694
RCN1P1	-0.000935115	0.00568693
RCN1P2	-0.0486093	-0.0265519
RCN2	0.177556	0.0521027
RCN3	0.0515761	0.0110385
RCOR1	-0.0172808	-0.0165154
RCOR2	-0.0542906	0.0372523
RCOR3	-0.075526	0.0215389
RCSD1	0.0176601	-0.0421351
RCVRN	-0.02819	0.0156454
RD3	0.000206382	-0.0109952
RDH10	0.0259259	-0.017343
RDH11	0.0770908	0.0467134
RDH12	0.0151249	0.0315469
RDH13	-0.0907588	0.0862208
RDH14	0.0480627	0.0140965
RDH16	-0.0150402	-0.0103026
RDH5	0.0184685	-0.0237704
RDM1	-0.0247467	-0.0347
RDX	0.0633156	-0.0360876
RDXP1	-0.00255049	-0.0119432
RDXP2	-0.00065768	-0.00318127
REC114	-0.03838	0.0172088
REC8	-0.0178636	0.00648953
RECK	-0.0522458	-0.0220239
RECQL	-0.0116912	-0.018178
RECQL4	-0.0933971	0.0553785
RECQL5	-0.0803921	0.0269009
REEP1	-0.0403566	0.131382
REEP2	-0.170124	0.234474
REEP3	-0.01273	-0.103711
REEP4	0.0276783	-0.0364991
REEP5	0.128862	0.1576
REEP6	0.00312179	0.0434374
REG1P	-0.00762917	-0.00752456
REL	-0.067553	0.0342548
RELA	-0.0190772	0.00825366
RELB	-0.013778	0.0194893
RELL1	0.0991843	-0.074966
RELL2	-0.0210818	0.0941793
RELN	0.115003	0.0412156
RELT	-0.0111454	0.0574553
REM2	0.00952436	0.0131522
RENBP	0.0461461	-0.0346358
REP15	-0.0457355	0.00497811
REPIN1	-0.0408733	0.0372051
REPS1	-0.154532	0.0817032
REPS2	-0.047582	0.0660994
RER1	0.0435183	0.0120726
RERE	-0.0671621	0.0912578
REREP3	0.012376	0.00565233
RERG	0.097614	0.015429
RERG-AS1	0.00784429	-0.00447131
RERGL	0.079006	-0.0310085
RESP18	-0.00514242	0.00656927
REST	0.111219	-0.111622
RET	0.0297879	0.10788
RETN	-0.00431368	-0.000521682
RETSAT	-0.0265401	0.00668176
REV1	-0.0686811	0.0352218
REV3L	-0.0419118	0.111596
REXO1	-0.124303	0.0728599
REXO1L3P	-0.00521007	-0.0058672
REXO2	0.00756876	0.00198681
REXO4	-0.0432223	0.0418853
RFC1	0.0270735	0.0194754
RFC2	0.017648	0.0252918
RFC3	-0.0479838	-0.00464703
RFC4	-0.00364234	-0.0151211
RFC5	-0.0580946	-0.0118569
RFESD	0.0205938	-0.00675618
RFESDP1	-0.0175653	0.00441245
RFFL	0.00325092	-0.0232416
RFK	0.0297445	0.0911606
RFKP1	-0.0515694	0.0270915
RFKP2	-0.00964403	0.00326971
RFNG	-0.10861	0.0493286
RFPL1	-0.0231773	0.00698595
RFPL1S	-0.097853	0.144489
RFPL2	-0.0841276	0.0404847
RFPL3	-0.000134959	-0.014805
RFPL3S	-0.0215574	-0.00054873
RFPL4AP2	0.0084499	-0.00473957
RFPL4AP4	-0.0130253	0.00209905
RFPL4AP6	-0.000613912	-0.00461272
RFT1	-0.0258252	0.0113998
RFTN1	-0.118016	0.0452554
RFTN1P1	-0.00445108	-0.00473758
RFTN2	0.0962648	-0.138869
RFWD2	-0.032248	-0.000958522
RFWD2P1	-0.00458961	0.0131579
RFWD3	-0.0333649	0.00490263
RFX1	-0.110339	0.0721061
RFX2	0.0250722	-0.0436795
RFX3	-0.104104	-0.0517363
RFX3-AS1	0.000145034	-0.0287909
RFX4	0.115014	-0.11009
RFX5	0.0341947	0.0613003
RFX6	-0.0121539	-0.00847971
RFX7	-0.000616998	0.0174787
RFX8	-0.0559423	0.0293839
RFXANK	0.0284639	-0.0124368
RFXAP	-0.0404327	-0.00140785
RGAG1	0.00377425	0.0103521
RGAG4	-0.0161762	0.064297
RGCC	0.130038	-0.215162
RGL1	-0.0347975	0.0140777
RGL2	0.00574244	0.017229
RGL3	0.0898028	-0.0857441
RGL4	-0.0584061	0.0335447
RGMA	0.0241767	0.00753874
RGMB	0.0300476	0.0133398
RGMB-AS1	-0.00290201	-0.0245656
RGN	0.00901153	-0.00308196
RGP1	-0.00402393	-0.00187956
RGPD1	-0.0208809	0.00112238
RGPD2	-0.0267295	0.000710911
RGPD3	0.0242301	-0.00737081
RGPD4	0.00757539	-0.00288272
RGPD5	-0.037506	0.0220763
RGPD6	-0.0173802	0.0143457
RGPD8	-0.0493538	0.00648973
RGR	0.0766324	-0.0755095
RGS1	0.0386571	-0.0509209
RGS10	0.0696749	-0.0879406
RGS11	-0.198836	0.100449
RGS12	0.0470121	0.0205385
RGS13	0.00540086	0.00775298
RGS14	-0.0527996	0.00602576
RGS16	0.130716	0.0317715
RGS17	-0.014015	0.0240629
RGS17P1	-0.00395269	-0.0117712
RGS18	0.0317812	-0.0460059
RGS19	0.0276865	-0.0285588
RGS2	0.0648331	0.0682394
RGS20	0.0796189	-0.11726
RGS21	-0.0103082	-0.000121048
RGS22	0.00526815	-0.0498514
RGS3	0.0342435	-0.0108665
RGS4	-0.148612	0.197083
RGS5	0.0836213	0.113257
RGS6	-0.181145	0.0453008
RGS7	-0.0400723	0.076177
RGS7BP	-0.0109117	0.119587
RGS8	0.0355172	0.00711665
RGS9	0.0518229	-0.0624462
RGS9BP	-0.00854121	0.00451953
RGSL1	-0.0156783	0.00436258
RHAG	-0.00165177	0.00660328
RHBDD1	0.0526679	-0.0193086
RHBDD2	0.0975758	0.148034
RHBDD3	-0.0790864	0.0681074
RHBDF1	0.0263523	-0.0344933
RHBDF1P1	0.00921127	0.0052932
RHBDF2	0.0505812	-0.0836842
RHBDL1	-0.0773863	0.0793763
RHBDL2	-0.0145362	-0.0545686
RHBDL3	-0.0466756	0.108867
RHBG	-0.00583623	0.0015713
RHCE	-0.00640532	-0.0106155
RHCG	-0.0289576	-0.000721943
RHD	-0.0452584	0.016923
RHEB	0.0607132	0.10701
RHEBL1	-0.0440695	0.00175629
RHEBP1	0.0181678	-0.0374786
RHEBP3	-0.0507868	0.0297897
RHNO1	0.0173824	0.0286136
RHO	-0.013588	0.0449878
RHOA	0.077412	0.0458695
RHOB	0.0917848	-0.0203588
RHOBTB1	-0.0970574	-0.0179436
RHOBTB2	-0.186719	0.138036
RHOBTB3	0.0873589	0.0182466
RHOC	0.155342	-0.106048
RHOD	0.0050749	0.00350718
RHOF	-0.00779619	0.0158343
RHOG	0.0301595	-0.109332
RHOH	0.0279856	-0.0242962
RHOJ	0.120387	-0.131287
RHOQ	0.0660198	-0.0458681
RHOQP1	0.0129918	-0.00319205
RHOQP2	-0.00454084	-0.00561494
RHOQP3	0.0343289	-0.0257121
RHOT1	0.00541522	0.0484177
RHOT1P1	-0.0357487	0.0261
RHOT1P2	-0.0207323	0.00258554
RHOT2	-0.203046	0.111541
RHOU	0.0271863	-0.164552
RHOV	-0.0121704	0.0302078
RHOXF1	-0.0394883	0.0634398
RHPN1	-0.195709	0.0851501
RHPN1-AS1	0.000127348	-0.00930058
RHPN2	0.0582864	-0.0624449
RHPN2P1	-0.0137992	-0.0153177
RIBC1	-0.00440432	0.00249485
RIBC2	-0.0154513	0.00161446
RIC1	-0.0153805	-0.0198592
RIC3	-0.002492	-0.0199284
RIC8A	-0.0552972	0.0355224
RIC8B	-0.0597155	0.00759833
RICTOR	0.0157624	-0.0511001
RIF1	-0.0995623	0.0589994
RIIAD1	-0.0164338	0.0119052
RILP	0.0317425	0.0556236
RILPL1	-0.0468675	-0.0127288
RILPL2	-0.0316457	0.00217958
RIMBP2	-0.100571	0.0973473
RIMBP3B	-0.00190965	0.00165801
RIMBP3C	0.00471993	-0.00196467
RIMKLA	-0.0404482	0.114952
RIMKLB	0.0346952	-0.0253313
RIMKLBP1	-0.0165385	0.0097391
RIMKLBP2	-0.00862626	-0.00275633
RIMS1	-0.0906292	0.122961
RIMS2	-0.288855	0.136445
RIMS3	-0.15729	0.153074
RIMS4	-0.00884156	0.0361862
RIN1	-0.138343	0.0399933
RIN2	0.127294	-0.106472
RIN3	0.0337084	-0.0410439
RING1	-0.145789	0.0950005
RINL	-0.02591	0.0283675
RINT1	-0.0434694	0.00455212
RIOK1	0.0102605	0.0398065
RIOK2	0.033678	-0.000626151
RIOK3	-0.0291231	0.00724398
RIPK1	-0.0519934	0.0335505
RIPK2	0.0168435	-0.0205535
RIPPLY2	0.00652963	0.0604857
RIPPLY3	-0.00756207	0.00170303
RIT1	0.0034479	-0.0147162
RIT2	-0.0242171	-0.0149566
RITA1	-0.0082015	0.0664094
RLBP1	0.100348	-0.100126
RLF	-0.09553	0.0613941
RLFP1	-0.00381458	0.0040393
RLIM	0.0204586	0.070744
RLIMP1	0.020546	-0.0291877
RLIMP2	-0.00925799	0.00600248
RLIMP3	0.00320079	-0.00993441
RLN1	0.00741209	-0.00691304
RLN2	0.00160487	-0.00295447
RLTPR	-0.0517699	0.0826442
RMDN1	0.0144183	-0.0187493
RMDN2	-0.0514629	-0.00730509
RMDN2-AS1	-0.00696627	0.00516349
RMDN3	-0.0328137	0.0345473
RMI1	0.025827	0.023517
RMI2	-0.000802892	0.0195122
RMND1	-0.00817071	0.0148902
RMND5A	0.0154881	0.0850884
RMND5B	-0.0364762	0.0638137
RMRP	-0.170837	0.0317619
RMST	-0.0416728	-0.0631084
RN7SK	-0.0624919	0.0196033
RN7SKP10	-0.00911142	0.00271964
RN7SKP4	-0.0178809	0.00604572
RN7SKP7	-0.00682551	0.00322699
RN7SKP8	-0.00408155	0.0102766
RN7SKP9	-0.00975008	0.00194949
RN7SL1	-0.0530817	0.0728789
RN7SL2	0.0050395	-0.00796552
RN7SL3	-0.0303278	0.0284528
RN7SL4P	-0.0114275	0.00511056
RN7SL5P	-0.0225408	-0.00598841
RN7SL6P	-0.0228294	0.0144183
RN7SL8P	0.0146659	-0.00606327
RNA18SP2	0.00729627	-0.015294
RNA5-8SP3	-0.0217573	0.00721043
RNA5-8SP5	-0.0100906	0.0107142
RNA5-8SP6	0.0261806	-0.0306369
RNA5SP108	-0.00276934	-0.00130149
RNA5SP109	-0.0189035	0.00291021
RNA5SP111	-0.0343734	-0.00160746
RNA5SP118	-0.0287881	0.00159662
RNA5SP119	0.0274104	0.0236822
RNA5SP120	-0.0261425	-0.0115925
RNA5SP122	-0.0228979	0.0112205
RNA5SP123	-0.0566018	0.0340236
RNA5SP128	-0.00658786	-0.000366698
RNA5SP133	-0.0122917	0.00199968
RNA5SP139	3.12728e-05	-0.00424311
RNA5SP141	0.00861292	-0.00481441
RNA5SP144	-0.0207931	0.00486912
RNA5SP145	-0.00367322	-0.0100491
RNA5SP150	0.00128348	-0.000122474
RNA5SP151	-0.0675307	0.0315614
RNA5SP154	0.00549235	-0.00563422
RNA5SP156	-0.00486713	0.00438155
RNA5SP159	-0.00514968	0.00356117
RNA5SP160	0.000182474	0.000896428
RNA5SP162	0.00489963	-0.000500969
RNA5SP166	-0.0144725	0.0089336
RNA5SP169	-0.00226957	-0.00206403
RNA5SP171	0.00946893	0.0045879
RNA5SP176	-0.0221971	0.0113889
RNA5SP180	-0.112701	0.0444679
RNA5SP183	-0.0132644	0.00617399
RNA5SP184	0.00987455	0.00807389
RNA5SP187	0.0106924	-0.0213049
RNA5SP191	-0.0122214	0.0104362
RNA5SP193	-0.0223529	0.0124039
RNA5SP194	-0.012318	0.00269119
RNA5SP195	-0.054884	0.0311166
RNA5SP196	-0.0140647	0.0192993
RNA5SP20	-0.00201629	-0.0127186
RNA5SP201	-0.00858819	0.00621847
RNA5SP202	-0.003701	-0.00912021
RNA5SP212	-0.0038666	-0.00186875
RNA5SP213	0.000792285	-0.00734371
RNA5SP215	-0.0173344	-0.0121318
RNA5SP217	-0.0207943	-0.000577713
RNA5SP218	0.00175889	-0.00863284
RNA5SP219	-0.0155573	0.00244229
RNA5SP22	-0.0149055	0.00449253
RNA5SP223	-0.0114945	0.00740379
RNA5SP224	0.017498	-0.0202075
RNA5SP227	-0.0360963	0.00156577
RNA5SP229	0.00639673	-0.0101803
RNA5SP233	-0.0178482	0.0141806
RNA5SP235	-0.00551707	0.00368696
RNA5SP237	-0.00814809	0.000226252
RNA5SP238	-0.0166614	0.00407303
RNA5SP242	-0.00483463	0.000429419
RNA5SP246	-0.0190169	0.00556445
RNA5SP247	-0.0155031	-5.95277e-05
RNA5SP248	-0.000798316	-0.00959637
RNA5SP249	-0.0228311	0.0239233
RNA5SP250	-0.00571283	-0.00411703
RNA5SP251	-0.0111928	0.00815587
RNA5SP259	-0.012644	-0.000827418
RNA5SP260	0.00155448	-0.0162693
RNA5SP261	-0.00429136	-0.00966183
RNA5SP262	-0.0387188	0.023711
RNA5SP265	-0.0150242	0.00582932
RNA5SP268	-0.00259688	-0.00233775
RNA5SP269	-0.00326443	0.0204241
RNA5SP271	-0.00430393	0.000318377
RNA5SP272	-0.00671966	-0.00438872
RNA5SP273	-0.00855693	0.00806913
RNA5SP278	-0.0179779	-0.0128632
RNA5SP282	-0.019184	0.00847121
RNA5SP283	-0.0120531	0.000517107
RNA5SP284	-0.0146968	0.00582925
RNA5SP289	0.00228934	-0.00428111
RNA5SP294	0.00221403	-0.0136168
RNA5SP295	-0.00094254	-0.00451541
RNA5SP30	-0.00421378	0.000736063
RNA5SP301	-0.0126601	0.000249327
RNA5SP304	-0.00423944	-9.43389e-05
RNA5SP305	-0.00466467	-0.0100449
RNA5SP309	0.0105398	-0.00600909
RNA5SP319	-0.00795324	-0.00495051
RNA5SP320	0.00121519	-0.00154198
RNA5SP321	-0.0132244	0.00694411
RNA5SP322	0.00567979	-0.00480827
RNA5SP325	-0.0113253	-0.00212884
RNA5SP327	0.00626757	0.0142835
RNA5SP33	-0.00644827	-0.00340367
RNA5SP330	-0.00221527	0.00309994
RNA5SP336	-0.0107631	0.00536825
RNA5SP337	-0.00936179	-0.00830514
RNA5SP338	-0.0197518	0.0182039
RNA5SP340	0.00268449	-0.000764602
RNA5SP343	-0.00922748	0.00566344
RNA5SP344	5.73438e-05	-0.00576995
RNA5SP345	-0.00416538	-0.0013726
RNA5SP35	0.00343078	-0.00893997
RNA5SP36	0.000506142	-0.00531979
RNA5SP361	-0.00541351	-0.00794014
RNA5SP363	-0.0372901	0.00771482
RNA5SP364	0.00340112	-0.00282016
RNA5SP365	-0.0245448	0.0102588
RNA5SP366	-0.0488944	0.0209828
RNA5SP368	0.00823664	-0.0111247
RNA5SP37	-0.0377873	0.0033971
RNA5SP371	0.00806231	0.0723875
RNA5SP372	-0.0138995	0.00257945
RNA5SP373	-0.0173536	0.00240784
RNA5SP379	-0.00625657	0.00885906
RNA5SP38	-0.00947803	-0.00908444
RNA5SP383	-0.0464775	0.0197776
RNA5SP39	0.00215022	-0.0100112
RNA5SP395	-0.00601018	-0.00784151
RNA5SP397	-9.98674e-05	8.19788e-05
RNA5SP399	-0.0121599	0.00841795
RNA5SP401	-0.00123122	-0.00297808
RNA5SP404	-0.00364079	-0.0107
RNA5SP405	-0.0109649	-0.00281145
RNA5SP414	0.00946424	-0.0209676
RNA5SP424	-0.00783204	-0.000413189
RNA5SP425	0.00144627	-0.00163099
RNA5SP437	-0.00674514	0.00737299
RNA5SP438	-0.0377375	0.0197408
RNA5SP44	0.000365979	-0.00141899
RNA5SP440	0.00313386	-0.00722535
RNA5SP447	-0.0127619	0.00211067
RNA5SP450	-0.0167177	0.00231185
RNA5SP452	-0.0710408	0.0527892
RNA5SP454	-0.00506233	0.00213518
RNA5SP462	-0.00349818	0.00360195
RNA5SP463	-0.00611729	-0.00468433
RNA5SP465	0.000593316	-0.0132979
RNA5SP466	-0.00866124	0.000226554
RNA5SP469	-0.00682597	0.00359407
RNA5SP47	-0.0141781	0.000993716
RNA5SP472	-0.00335919	0.00184945
RNA5SP474	-0.0129287	-0.00544026
RNA5SP476	-0.0118692	0.00452476
RNA5SP477	-0.00679227	0.000338537
RNA5SP479	-0.0303479	0.0189563
RNA5SP48	-0.00167342	0.0136786
RNA5SP488	-0.00145738	0.00272217
RNA5SP490	-0.0266173	0.00469717
RNA5SP493	0.00372631	-0.00507212
RNA5SP494	-0.00791284	0.0193465
RNA5SP497	-0.0656354	0.0309559
RNA5SP500	-0.00030573	-0.00763155
RNA5SP501	-0.0100731	-0.00935955
RNA5SP506	-0.00950563	-0.00405569
RNA5SP508	-0.0121357	0.0021085
RNA5SP51	-0.0583865	0.0193698
RNA5SP511	-0.0167498	-0.00584359
RNA5SP513	-0.00733995	-0.0155447
RNA5SP515	-0.037451	0.00732319
RNA5SP519	-0.0155272	0.00895193
RNA5SP53	0.00289911	-0.00621916
RNA5SP60	-0.0156533	0.00994508
RNA5SP61	-0.0113961	0.00458083
RNA5SP65	-0.01147	0.00398399
RNA5SP68	-0.0177819	0.00608058
RNA5SP71	-0.00525249	-0.0016239
RNA5SP74	-0.00408793	0.00143372
RNA5SP78	-0.00959313	0.00688354
RNA5SP81	0.00611758	0.000547465
RNA5SP82	-0.0101219	0.00478822
RNA5SP84	-0.0223358	0.0159668
RNA5SP85	-0.00627883	0.0012404
RNA5SP87	-0.00552269	0.00146613
RNA5SP88	0.0107745	-0.0126303
RNA5SP92	-0.00488191	0.0143793
RNA5SP93	-0.0632883	0.0442902
RNA5SP95	-0.00933461	0.00876139
RNA5SP98	-0.0284875	0.00517402
RNASE1	0.0370831	-0.213615
RNASE4	0.0476101	-0.0261755
RNASE6	0.0487635	-0.0725533
RNASEH1	-0.0247818	0.022656
RNASEH1-AS1	-0.00694305	0.0116185
RNASEH1P1	-0.00592388	-0.00653838
RNASEH1P2	-0.00702893	0.00139284
RNASEH2A	0.0200305	-0.0156421
RNASEH2B	0.00271385	0.0235395
RNASEH2B-AS1	0.0143388	-0.0370362
RNASEH2C	-0.073161	0.0140798
RNASEK	0.202377	0.0506877
RNASEK-C17orf49	0.00653525	0.00431189
RNASEL	0.00468222	0.0199698
RNASET2	0.0178726	0.00881659
RND1	-0.0247422	0.0642848
RND2	0.0267966	0.0778442
RND3	0.0965798	0.112176
RNF10	-0.0301518	0.0877365
RNF103	0.0251368	-0.00399903
RNF103-CHMP3	-0.00683761	0.00619183
RNF11	-0.000880403	0.15688
RNF111	-0.00215506	0.0202895
RNF112	-0.204656	0.0868798
RNF113A	0.0206428	0.0262898
RNF113B	-0.0109349	0.00498181
RNF114	0.0260543	0.0187291
RNF115	-0.0626548	0.0241461
RNF11P1	-0.00657924	0.017338
RNF11P2	0.00262663	-0.00331112
RNF121	0.00255784	0.0326511
RNF122	0.000538527	0.00709559
RNF123	-0.107977	0.102999
RNF125	0.0219911	-0.0755762
RNF126	-0.0153845	0.045496
RNF126P1	-0.00160267	0.00186515
RNF128	0.0278057	0.0208417
RNF13	0.0474924	-0.0966285
RNF130	0.0774914	-0.135973
RNF133	-0.0135655	-0.00406488
RNF135	0.0621217	-0.0528791
RNF138	0.0319676	-0.0137142
RNF138P1	-0.0251743	-0.00887731
RNF139	0.0343282	-0.00834698
RNF139-AS1	-0.0814976	-0.0062899
RNF14	-0.00124861	0.0416528
RNF141	0.0101008	-0.00696928
RNF144A	-0.136047	0.0180744
RNF144A-AS1	-0.0707311	0.0685711
RNF144B	0.0645446	0.0712653
RNF145	-0.0465051	0.116236
RNF146	-0.036475	-0.00300122
RNF148	-0.0120185	-0.000922425
RNF149	-0.0795044	0.00171277
RNF150	-0.0368449	0.0209524
RNF151	-0.0070892	-0.00161413
RNF152	0.0373274	0.0167366
RNF152P1	-0.00167347	-0.00114309
RNF157	-0.0574178	0.217518
RNF157-AS1	0.0259399	-0.0121987
RNF165	-0.118493	0.0598463
RNF166	-0.0332854	-0.000872229
RNF167	0.0308509	0.0248548
RNF168	-0.0315383	0.0545448
RNF169	-0.0323443	-0.00105053
RNF17	-0.0154102	0.00616375
RNF170	0.00891593	-0.000681361
RNF175	-0.0400431	0.0840473
RNF180	-0.00174945	0.0497923
RNF181	0.0440652	-0.0513239
RNF182	0.0361209	-0.0209271
RNF183	0.00143749	-0.0105758
RNF185	-0.00306026	0.045032
RNF187	-0.00613261	0.207144
RNF19A	0.000977299	-0.005252
RNF19B	-0.00971939	0.0370585
RNF2	0.00320685	0.0189858
RNF20	0.00386313	0.0404268
RNF207	-0.121963	0.010763
RNF208	-0.0678554	0.121209
RNF212	-0.0353882	-0.0210563
RNF212B	-0.00582107	-0.00585197
RNF213	-0.0817665	-0.0668753
RNF214	-0.0114236	0.0350993
RNF215	-0.0197214	0.02249
RNF216	-0.0125701	0.0376038
RNF216-IT1	0.00350242	-0.00618343
RNF216P1	0.0101821	-0.00390485
RNF217	-0.0261957	-0.0257543
RNF217-AS1	-0.0184279	0.0168055
RNF219	0.0322672	0.0418155
RNF219-AS1	0.0659278	-0.0760813
RNF220	-0.00722816	-0.00692469
RNF222	-0.0108412	0.000448598
RNF225	-0.0266474	0.0128399
RNF24	-0.0644752	0.0659551
RNF25	-0.0221481	0.0224016
RNF26	0.000995032	0.0739403
RNF2P1	0.0162489	-0.0182212
RNF31	-0.0727557	0.0592049
RNF32	-0.0272686	0.00538218
RNF34	-0.0107872	0.0694769
RNF38	-0.0197387	0.0225844
RNF39	-0.0129371	0.0230224
RNF4	0.0122446	0.0433936
RNF40	-0.0309841	0.0673516
RNF41	-0.00870706	0.0850961
RNF43	0.05932	-0.0773621
RNF44	-0.062003	0.111529
RNF5	0.0507747	0.0196297
RNF5P1	0.0532885	-0.00699401
RNF6	0.0731242	0.0709399
RNF7	0.0493689	-0.0131688
RNF7P1	0.0098611	-0.00628935
RNF8	-0.0132664	0.0333204
RNFT1	-0.00817974	-0.0242574
RNFT1P1	-0.00451094	0.000138151
RNFT1P2	-0.0130031	0.0041326
RNFT2	-0.0013935	0.0952141
RNGTT	0.00120587	0.0109584
RNGTTP1	-0.00914145	0.00523732
RNH1	0.021345	-0.0243349
RNLS	-0.0355974	0.0286548
RNMT	-0.0562559	0.0795533
RNMTL1	0.00691334	0.0193501
RNPC3	-0.190913	0.0100209
RNPC3P1	-0.0858302	0.0147456
RNPEP	-0.0302858	0.0351774
RNPEPL1	-0.0882097	0.0507702
RNPS1	-0.126487	0.130008
RNPS1P1	-0.0712577	0.0459829
RNR1	0.0856401	0.152537
RNR2	0.105231	0.229558
RNU1-1	0.0208901	-0.0289077
RNU1-11P	-0.0417111	0.00780843
RNU1-13P	0.00757146	-0.00966717
RNU1-16P	-0.0666702	0.0327907
RNU1-19P	-0.00267326	-0.00248944
RNU1-2	0.0163424	-0.017264
RNU1-21P	-0.0210752	0.00605284
RNU1-24P	-0.0109807	0.0169963
RNU1-27P	0.0162453	-0.023538
RNU105B	-0.0412387	0.0298898
RNU11	-0.00329721	-0.00684024
RNU12	0.00107978	0.00349385
RNU12-2P	-0.0127254	0.00507687
RNU2-2P	0.0376099	-0.0387946
RNU2-5P	-0.0125444	0.00264396
RNU2-6P	0.00833765	-0.0111411
RNU2-7P	-0.0214722	0.0139151
RNU3P2	-0.00155512	-0.00250837
RNU3P3	-0.0321518	0.0125341
RNU3P4	-0.0110722	0.00589759
RNU4-2	0.0266418	-0.0355942
RNU4-5P	-0.00114055	-0.00263666
RNU4-7P	-0.00838419	-0.00989928
RNU4-8P	-0.00163464	-0.0127444
RNU4ATAC	-0.010634	-0.0112024
RNU5A-1	0.000111308	-0.00486145
RNU5A-3P	-0.0164288	0.0116223
RNU5A-6P	-0.0113512	0.00725662
RNU5A-8P	-0.0078792	0.000353788
RNU5B-1	0.0153066	-0.0128437
RNU5B-2P	0.00856098	-0.0139146
RNU5B-4P	-0.0126345	0.00881014
RNU5B-6P	-0.0160648	0.00298378
RNU5D-1	0.00677709	-0.0153893
RNU5E-10P	-0.0228649	0.016468
RNU5E-2P	-0.00928864	-0.00305537
RNU5E-3P	0.000255386	-0.0231502
RNU5E-5P	0.0327851	-0.0105023
RNU5E-7P	-0.00694887	-0.00066817
RNU5E-8P	-0.0314388	-0.0109649
RNU5E-9P	-0.0104621	0.00149705
RNU5F-1	-0.0145082	-0.0137123
RNU5F-3P	1.96539e-05	-0.000147065
RNU5F-4P	-0.0260749	0.0113091
RNU6-1	-0.00802514	-0.00743124
RNU6-10P	-0.00595581	-0.00952779
RNU6-14P	-0.00431044	-0.000217869
RNU6-15P	-0.0198141	0.00553593
RNU6-16P	-0.0323975	0.0157378
RNU6-19P	-0.00919599	0.00743399
RNU6-2	-0.000618983	-0.00952763
RNU6-21P	-0.00125371	0.00190121
RNU6-23P	0.00919731	-0.00689493
RNU6-26P	-0.0768701	0.0443032
RNU6-28P	-0.0234944	0.0133313
RNU6-30P	0.00950831	0.0186335
RNU6-31P	-0.0086858	-0.00223578
RNU6-33P	-0.00997187	0.00164824
RNU6-34P	-0.00423145	-0.00519122
RNU6-35P	-0.0142257	0.00228781
RNU6-36P	-0.0441799	0.0126876
RNU6-39P	-0.0160512	-0.00207055
RNU6-42P	0.00586481	-0.0123149
RNU6-45P	-0.0271276	0.0132661
RNU6-46P	-0.00931432	-0.00227545
RNU6-50P	0.00259734	4.02688e-05
RNU6-53P	-0.00388585	0.00408301
RNU6-57P	-0.0114595	0.00555782
RNU6-59P	-0.00177862	0.00104974
RNU6-64P	-0.00567092	-0.00274351
RNU6-6P	-0.072432	0.0205183
RNU6-7	-0.00459407	0.00262339
RNU6-78P	-0.0462764	0.0404003
RNU6-79P	-0.01757	0.00259122
RNU6-8	-0.00676875	-0.0175921
RNU6-82P	-0.0136123	0.00312299
RNU6-83P	0.0137251	-0.00468423
RNU6-9	-0.00227552	-0.00687969
RNU6ATAC	-0.0107003	-0.0009834
RNU6ATAC2P	-0.0043997	0.000289841
RNU6ATAC3P	-0.0162756	0.0021524
RNU6ATAC5P	-0.0118751	0.00310093
RNU6V	-0.00715542	0.00591902
RNU7-1	0.0119177	0.0146158
RNU7-10P	0.00201813	-0.0149878
RNU7-11P	-0.00448786	-0.00284617
RNU7-12P	-0.00791417	0.00425882
RNU7-14P	-0.00508382	0.00116332
RNU7-15P	0.00095017	-0.00468465
RNU7-16P	0.000260806	-0.00696712
RNU7-27P	-0.0081063	0.00321714
RNU7-28P	0.00717015	-0.00620981
RNU7-29P	0.00456581	-0.012467
RNU7-30P	-0.0114042	-0.00966242
RNU7-32P	-0.0147885	-0.000849794
RNU7-34P	-0.0140448	0.00923257
RNU7-35P	-0.0655413	0.0417105
RNU7-36P	-0.0321858	0.0133457
RNU7-37P	-0.00962134	-0.0028012
RNU7-39P	-0.00712525	0.00165575
RNU7-3P	-0.000975864	-0.0208893
RNU7-40P	-0.0514723	0.0221518
RNU7-41P	-0.000395978	-0.0111864
RNU7-43P	-0.00983431	-0.00573236
RNU7-44P	0.00542288	-0.0274735
RNU7-45P	0.000107037	-0.0115052
RNU7-46P	-0.0552215	0.0107954
RNU7-47P	-0.0164167	0.00598717
RNU7-50P	0.0112296	-0.00576113
RNU7-56P	-0.00474051	-0.00158793
RNU7-57P	-0.020317	0.0120142
RNU7-59P	-0.0314849	0.0123037
RNU7-60P	-0.0730254	0.0421832
RNU7-63P	0.00869048	0.00503431
RNU7-6P	-0.00875986	0.00408361
RNU7-72P	-0.0221998	0.00991567
RNU7-75P	-0.0105194	0.000278202
RNU7-77P	-0.0200872	0.00772377
RNU7-7P	-0.0146604	0.00794516
RNU7-81P	-0.0271624	0.0182856
RNU7-83P	0.0014502	-0.00434223
RNU7-84P	-0.0143326	-0.0167448
RNU7-87P	-0.0100387	-0.0128335
RNU7-8P	-0.00530312	-0.0106566
RNU7-9P	0.00573338	0.00448603
RNU86	-0.00465947	-0.00728177
RNVU1-10	-0.000291313	-0.00756138
RNVU1-11	0.00971384	-0.0135022
RNVU1-14	0.0288034	-0.0277879
RNVU1-15	0.007655	-0.0123352
RNVU1-19	0.019232	-0.0247956
RNVU1-3	0.00061375	-0.00520714
RNVU1-4	0.0137209	-0.0269422
RNVU1-6	0.00399597	-0.00412613
RNVU1-7	0.00577785	-0.0131149
RNY1	0.0316953	-0.0434471
RNY1P1	-0.00447826	-0.00135097
RNY1P3	-0.0188205	0.00819352
RNY1P4	-0.0106302	-0.000424647
RNY1P5	0.00244535	0.0307411
RNY1P6	-0.00087274	-0.00591263
RNY1P8	0.000908493	-0.00185665
RNY1P9	-0.0772158	0.0531646
RNY3	0.0214044	-0.013201
RNY3P2	-0.00760514	0.000415086
RNY3P6	0.00668151	-0.00726913
RNY4	0.00133808	-0.014155
RNY4P10	0.00295195	-0.0060839
RNY4P11	-0.0137876	0.0121078
RNY4P13	-0.0168776	-0.00631241
RNY4P17	0.00214384	-0.00713529
RNY4P19	-0.0144322	0.00589021
RNY4P2	0.0108573	-0.00461758
RNY4P21	-0.0220719	0.0148101
RNY4P25	0.00193417	-0.0161332
RNY4P3	-0.0227592	0.0159628
RNY4P31	-0.0196158	0.00547543
RNY4P4	-0.00725167	0.00340679
RNY4P6	-0.0123892	0.00107402
RNY4P7	-0.0176951	0.00709493
RNY4P8	-0.0115056	0.0050537
RNY4P9	-0.00457819	-0.000395956
RNY5	0.00332007	-0.0200101
RNY5P1	-0.0251385	0.0149709
RNY5P10	-0.00890729	0.000710529
RNY5P2	-0.0271701	0.0137864
RNY5P6	-0.0545919	0.0416365
RNY5P8	-0.054894	0.0371909
ROBO1	0.0716792	-0.00283021
ROBO2	0.0572343	0.0565564
ROBO3	0.00636163	-0.0498811
ROBO4	0.127656	-0.0413775
ROCK1	-0.103821	-0.00969646
ROCK1P1	-0.00492026	-0.0377081
ROCK2	-0.169064	0.109767
ROGDI	-0.128014	0.0202446
ROM1	0.0304629	-0.0438003
ROMO1	0.0621273	-0.00856385
ROPN1	0.000286036	-0.00409194
ROPN1B	-0.00863155	-0.00174078
ROPN1L	-0.00665631	0.0263812
ROPN1L-AS1	-0.00560206	0.00153181
ROR1	0.0379791	0.015543
ROR1-AS1	0.00694971	-0.00444459
ROR2	0.0158285	0.0111245
RORA	0.0964847	0.0653619
RORA-AS1	0.0241568	-0.00384104
RORA-AS2	-0.0110785	0.0165485
RORB	-0.0391816	0.1059
RORB-AS1	-0.0124347	0.000347757
RORC	-0.00309918	5.20087e-05
ROS1	-0.0910073	-0.0243467
RP1	0.000826899	0.011902
RP1L1	0.000888311	0.00383697
RP2	0.0194843	-0.0226158
RP9	0.0120857	0.0572645
RP9P	-0.0450029	0.0638188
RPA1	0.016816	0.0527655
RPA2	0.0655985	0.035742
RPA2P1	-0.0105401	0.00248393
RPA2P2	0.0216056	-0.0095991
RPA2P3	-0.00989032	0.0175242
RPA3	0.0518007	0.0255283
RPA4	-0.0278746	-0.0137678
RPAIN	0.0277467	0.0398124
RPAP1	-0.0400584	0.0277624
RPAP2	-0.0728036	0.00235777
RPAP2P1	0.00112334	-0.0107844
RPAP3	-0.0428101	0.0236655
RPARP-AS1	-0.0622063	0.0253262
RPE	-0.0242287	0.00226192
RPE65	0.0232476	-0.0203153
RPEL1	-0.056634	0.0312146
RPEP2	-0.00321954	-0.00561675
RPEP3	0.000632594	-0.00241336
RPEP4	-0.0131339	0.00555761
RPF1	0.033225	0.0181319
RPF2	0.000355035	0.0234533
RPF2P1	-0.000849626	-0.00165664
RPGR	-0.0503275	0.0320573
RPGRIP1	0.0114128	-0.0141915
RPGRIP1L	-0.118539	-0.000303803
RPH3A	-0.0364235	0.211977
RPH3AL	-0.0191571	0.0359165
RPIA	0.00230814	0.00835257
RPL10	0.0644989	-0.0384971
RPL10A	-0.00534422	0.0128009
RPL10AP1	-0.0168313	0.00617304
RPL10AP10	0.015619	0.00837086
RPL10AP11	-0.00686234	-0.00747002
RPL10AP12	0.00811508	-0.00820942
RPL10AP13	-0.0095836	0.00195302
RPL10AP2	-0.00917291	0.0020016
RPL10AP3	0.00204565	-0.00115688
RPL10AP4	-0.00034647	-0.000902474
RPL10AP5	0.00694113	0.00675149
RPL10AP6	-0.0048527	-0.00456782
RPL10AP7	0.00204292	-0.00683826
RPL10AP8	-0.0176993	-0.00252522
RPL10AP9	0.0028432	-0.00742515
RPL10L	0.00280682	0.000697816
RPL10P1	-0.00311804	-0.00669512
RPL10P12	-0.00369013	-0.00496022
RPL10P13	-0.00128566	-0.00272054
RPL10P14	-0.00860925	0.00583287
RPL10P15	0.000646462	-0.0095652
RPL10P16	0.0202059	-0.0246661
RPL10P2	-0.000764383	0.000509712
RPL10P3	-0.0511305	0.0866216
RPL10P4	-0.0106756	0.00757304
RPL10P5	-0.00497643	-0.00139026
RPL10P6	0.0091424	-0.0214004
RPL10P7	-0.00170065	-0.00416658
RPL10P8	-0.00988315	-0.00104771
RPL10P9	0.0663723	-0.0515468
RPL11	0.0349416	0.0115003
RPL11P1	-0.052276	0.0350697
RPL11P2	0.00337063	0.00512799
RPL11P3	-0.0669885	0.0287109
RPL11P4	0.00187051	-0.00927482
RPL11P5	-0.00938495	0.00948658
RPL12	-0.0377206	-0.0126927
RPL12P1	-0.00635029	-0.0100899
RPL12P10	-0.00967787	0.00343057
RPL12P11	-0.00208726	-0.00085871
RPL12P12	0.0224087	-0.0099935
RPL12P13	-0.00590495	-0.000960891
RPL12P14	0.00271816	0.0112455
RPL12P15	-0.0105363	0.00819537
RPL12P16	-0.0358149	0.00557332
RPL12P17	-0.0118682	0.00627598
RPL12P18	-0.00768656	-0.00539964
RPL12P19	-0.014229	0.0060728
RPL12P2	0.00775547	-0.0108284
RPL12P20	-0.0724302	0.0169869
RPL12P21	-0.0326968	0.00200596
RPL12P24	-0.0130328	-0.00681275
RPL12P25	-0.00263328	-0.00922323
RPL12P27	0.00622476	-0.00778982
RPL12P29	-0.000544453	-0.0056246
RPL12P30	-0.00737907	-0.00770674
RPL12P31	0.000469026	-0.00843361
RPL12P32	-0.00424477	-0.00391188
RPL12P33	-0.00809193	0.000191371
RPL12P35	0.00274129	-0.0114456
RPL12P36	-0.0282945	0.00749006
RPL12P37	-0.00993602	0.00977857
RPL12P38	-0.00721914	0.00405475
RPL12P39	0.00177129	0.00134575
RPL12P4	-0.0112683	-0.00276463
RPL12P40	-0.0229974	0.0112066
RPL12P41	-0.0379478	0.0266162
RPL12P42	-0.00977882	0.000123661
RPL12P44	-0.0516448	0.0308029
RPL12P6	-0.0133041	0.00501808
RPL12P7	-0.00483051	0.00339333
RPL12P8	0.0109013	-0.00794262
RPL13	0.117052	-0.0479168
RPL13A	-0.00227111	0.0246717
RPL13AP	0.00279895	-0.0054915
RPL13AP10	1.26422e-06	-0.00254198
RPL13AP11	-0.0597264	0.0192465
RPL13AP12	-0.0432217	0.0157803
RPL13AP14	-0.00962872	0.00657459
RPL13AP15	-0.0244661	0.00302295
RPL13AP16	-0.0116934	0.00824628
RPL13AP17	-0.0236683	0.0114634
RPL13AP18	-0.0146035	0.000946879
RPL13AP2	-0.0964958	0.0741504
RPL13AP20	-0.0081357	-0.00712386
RPL13AP22	-0.00369339	0.00772206
RPL13AP24	-0.00530795	0.00253273
RPL13AP25	0.000383564	-0.00456369
RPL13AP26	-0.0458191	0.000270887
RPL13AP3	-0.0273275	0.0260357
RPL13AP5	-0.00474263	0.00579004
RPL13AP6	-0.000147349	0.00423713
RPL13AP7	-0.00368273	0.00351108
RPL13AP8	0.00187853	-0.00270685
RPL13AP9	-0.027177	0.00844119
RPL13P11	-0.00645321	0.000890251
RPL13P12	0.0522699	-0.0423148
RPL13P13	-0.00373933	-0.00865437
RPL13P2	0.0132524	-0.0113671
RPL13P5	-0.0104232	0.0180559
RPL13P6	0.00454382	-0.00709614
RPL13P7	0.00373499	-0.00852622
RPL13P8	-0.0414486	0.0192251
RPL13P9	-0.00377473	-0.00270426
RPL14	0.00957936	0.0231381
RPL14P1	-0.00739204	0.00563486
RPL14P2	-0.0439054	0.0259808
RPL14P3	-0.0128225	0.00166118
RPL14P4	-0.00473284	0.00250743
RPL15	0.0843022	0.0821667
RPL15P1	0.00414398	-6.21657e-05
RPL15P11	-0.00163728	-0.00334229
RPL15P12	-0.0080515	-0.00676614
RPL15P13	-0.0265482	-0.000211367
RPL15P14	-0.000598433	-0.00635259
RPL15P15	-0.00220091	-0.0049673
RPL15P16	0.0145776	-0.00709029
RPL15P17	0.00611771	0.00246023
RPL15P18	0.00180815	-0.00403171
RPL15P19	-0.0130452	-0.0124513
RPL15P2	0.032263	-0.00769946
RPL15P20	0.0023822	-0.000948772
RPL15P22	0.00885641	-0.0077678
RPL15P3	0.0775685	-0.0224163
RPL15P5	-0.00162141	-0.00465448
RPL15P6	-4.13112e-05	-0.0023169
RPL15P7	0.0137397	-0.0110734
RPL15P8	-0.0109056	0.00821211
RPL15P9	-0.00185376	0.00787238
RPL17	-0.0403778	0.0353624
RPL17P1	-0.0640344	0.0264209
RPL17P10	0.00165624	-0.00924472
RPL17P13	0.00271701	0.0172081
RPL17P14	0.000198651	-0.00828477
RPL17P15	-0.0109601	0.00106359
RPL17P16	-0.00526737	-0.00183221
RPL17P17	-0.00557009	0.000391281
RPL17P18	0.00461638	-0.0059426
RPL17P19	-0.0611343	0.00042456
RPL17P20	-0.000932831	-0.000123954
RPL17P21	0.0376832	-0.00116685
RPL17P22	0.0125766	0.00175548
RPL17P23	-0.0448215	0.0184302
RPL17P24	-0.00232006	-0.00571684
RPL17P25	-0.00369165	0.00105544
RPL17P26	0.00162193	-0.00887273
RPL17P27	0.00852346	-0.00178878
RPL17P28	0.012559	-0.0158319
RPL17P29	-0.00127792	0.00455024
RPL17P3	0.00391804	-0.013039
RPL17P31	-0.00615296	-0.000530726
RPL17P33	-0.00703668	0.00672022
RPL17P34	-0.00516582	0.00270615
RPL17P35	-0.0550481	-0.0203185
RPL17P36	0.00200423	9.60457e-05
RPL17P37	-0.00626096	-0.00178316
RPL17P38	-0.0140675	0.0145294
RPL17P39	0.00997323	-0.00534896
RPL17P41	-0.00420026	0.00141587
RPL17P42	-0.0264721	0.0156077
RPL17P43	-0.0308084	-0.00187202
RPL17P44	-0.00446081	-0.00305499
RPL17P47	-0.0557079	0.0407402
RPL17P48	-0.0321225	0.0151041
RPL17P49	-0.00207779	-0.00854769
RPL17P5	-0.00827436	0.0051653
RPL17P50	-0.0356467	0.0207313
RPL17P6	-0.0183405	0.00146354
RPL17P7	-0.0159786	0.000556658
RPL17P8	-0.0175348	0.00562464
RPL17P9	-0.000898306	-0.0193287
RPL18	0.0588627	0.0141686
RPL18A	0.0643851	0.0182294
RPL18AP1	-0.00142055	-0.0039256
RPL18AP10	-0.0413084	0.0155246
RPL18AP11	-0.0218596	-0.00625866
RPL18AP12	0.00249877	-0.00243241
RPL18AP13	-0.0201701	0.0223021
RPL18AP14	-0.00747669	0.0052722
RPL18AP15	-0.00452709	0.0032192
RPL18AP16	0.013295	-0.00990506
RPL18AP3	0.026703	0.00296006
RPL18AP4	-0.011563	0.00295951
RPL18AP5	0.00141764	-0.00445552
RPL18AP6	-0.00406243	-0.000954601
RPL18AP7	-0.00841433	0.00348624
RPL18AP8	-0.00271471	0.0012127
RPL18AP9	-0.02879	0.0143988
RPL18P10	-0.00144556	-0.00880747
RPL18P11	0.00960851	-0.00105069
RPL18P12	-0.013749	0.00592762
RPL18P13	-0.0127418	0.0076476
RPL18P2	-0.00294679	-0.00515469
RPL18P3	0.00487973	0.00374233
RPL18P4	0.00456701	0.00478314
RPL18P6	-0.00821683	-0.000233314
RPL18P7	-0.0194542	0.0173622
RPL18P8	-0.00397529	-0.0127343
RPL18P9	0.00161245	0.00281914
RPL19	0.0363079	0.0280539
RPL19P10	0.00103906	-0.0045082
RPL19P11	0.00457535	-0.00524458
RPL19P12	-0.116722	0.041875
RPL19P13	0.00332349	-0.00493352
RPL19P14	-0.00364998	-0.00151814
RPL19P15	-0.00628011	-0.00436221
RPL19P16	-0.025725	0.0117626
RPL19P18	-0.0144079	-0.00419212
RPL19P19	-0.0022984	0.000491834
RPL19P2	0.000648965	-0.00440957
RPL19P20	-2.69483e-05	0.000681514
RPL19P21	0.00514575	-0.0108777
RPL19P3	0.00392068	0.00311215
RPL19P4	0.0038955	-0.00129489
RPL19P5	-0.00698959	0.0061446
RPL19P6	-0.0230958	0.0166524
RPL19P8	-0.00412403	-0.000947295
RPL19P9	-0.198251	0.0557215
RPL21	0.0347032	0.0145273
RPL21P1	-0.00688162	0.00811697
RPL21P10	-0.0531871	0.0269875
RPL21P100	0.00662394	0.000464043
RPL21P101	-0.00343614	-0.00425235
RPL21P103	-0.000225632	-0.000233975
RPL21P104	-0.0171711	0.00690087
RPL21P105	-0.000144641	0.00219729
RPL21P106	0.00379983	-0.0169907
RPL21P107	-0.000558229	-0.000425034
RPL21P108	-0.00252719	0.0142891
RPL21P109	-0.00310659	-0.00653302
RPL21P11	-0.0199986	0.000506249
RPL21P110	0.00154756	0.0097851
RPL21P111	0.00651195	-0.00204879
RPL21P115	-0.0175411	-0.00130403
RPL21P116	-0.000582107	-0.0120148
RPL21P117	0.000253683	0.000145729
RPL21P118	-0.089665	0.0445875
RPL21P119	-0.00089813	-0.00290004
RPL21P120	-0.0124428	0.00875717
RPL21P121	0.000708217	-0.00625361
RPL21P122	-0.0119883	0.0089891
RPL21P123	-0.0347243	0.0130016
RPL21P124	-0.00478218	0.00822398
RPL21P125	0.00946637	-0.0152796
RPL21P126	-0.000452317	-0.00740567
RPL21P127	0.0123018	-0.00503381
RPL21P128	-0.00407192	-0.000452262
RPL21P129	-0.00244485	-0.00923102
RPL21P13	-0.0063485	-0.00847882
RPL21P130	-0.00143669	-5.50227e-05
RPL21P131	-0.00355006	-0.000537975
RPL21P132	-0.0182752	-0.000823802
RPL21P133	-0.0173466	0.00539387
RPL21P134	-0.00476929	-0.0076405
RPL21P135	-0.0243982	0.00986816
RPL21P136	-0.0395191	0.0132499
RPL21P14	-0.00446874	-0.00523298
RPL21P15	-0.00040615	0.00787175
RPL21P16	-0.00564973	0.00253827
RPL21P17	-0.00175065	-0.00318619
RPL21P18	0.0109916	-0.011285
RPL21P19	-0.0715928	0.0275801
RPL21P2	0.00430193	0.000427101
RPL21P20	0.00494733	-0.0150804
RPL21P22	0.00252614	-0.00197124
RPL21P23	0.000535663	-0.00051112
RPL21P25	-0.0468972	0.0178588
RPL21P27	-0.00314052	0.00541242
RPL21P28	-0.00202325	0.00190005
RPL21P29	0.026846	-0.00782131
RPL21P3	-0.0145571	0.00552837
RPL21P30	-0.00169567	0.00107451
RPL21P31	-0.00411997	0.00392367
RPL21P32	-0.00574565	-0.00537219
RPL21P33	0.00214132	0.00111186
RPL21P34	-0.0121959	0.00324701
RPL21P35	-0.00833984	-0.000673068
RPL21P36	-0.0142125	0.00912933
RPL21P37	0.00454372	-0.00533154
RPL21P38	0.00295834	-0.00385764
RPL21P39	0.0106003	-0.00426553
RPL21P4	0.00805922	-0.0105334
RPL21P40	-0.0129361	0.00119913
RPL21P41	-0.00984918	0.00208813
RPL21P42	0.00786386	0.00199352
RPL21P43	0.000461722	-0.00664028
RPL21P44	-0.0855083	0.0697681
RPL21P45	-0.028167	0.00519128
RPL21P46	0.00695851	-0.00917038
RPL21P48	-0.0315099	0.0131286
RPL21P5	-0.0105007	0.00317074
RPL21P51	-0.00268323	0.00116393
RPL21P52	0.0015722	-0.00387575
RPL21P53	0.0163616	-0.017533
RPL21P54	-0.0421903	0.0122653
RPL21P55	-0.00415743	-0.00441905
RPL21P56	-0.046909	-0.00121657
RPL21P57	-0.012703	0.0140746
RPL21P58	-0.00175074	0.0025507
RPL21P59	-0.0462639	0.0232175
RPL21P6	-0.00382133	-0.00338429
RPL21P60	-0.0446588	0.0188599
RPL21P61	0.00277513	-0.00454102
RPL21P62	0.00754264	0.000474717
RPL21P63	-0.000663642	0.00234534
RPL21P65	-0.0121078	0.00414291
RPL21P66	-0.00551495	-0.0040105
RPL21P67	-0.00405159	-0.00628224
RPL21P68	-0.00203815	-0.00669383
RPL21P69	-0.00998482	0.00540342
RPL21P7	0.00423198	-0.00820033
RPL21P71	-0.00543367	0.000423868
RPL21P72	-0.016181	0.0786928
RPL21P73	-0.000119351	-0.00213143
RPL21P74	-0.00406863	-0.00724931
RPL21P75	0.0048983	-0.00251668
RPL21P76	-0.00206079	-0.000386507
RPL21P77	0.00166051	-0.001427
RPL21P79	0.005245	-0.00192387
RPL21P8	-0.00727935	0.000857503
RPL21P80	0.00216861	-0.00324663
RPL21P81	-0.0045118	-0.00966946
RPL21P82	-0.00795026	0.00570385
RPL21P83	0.00181047	0.00441905
RPL21P84	-0.00411227	-0.00185132
RPL21P85	-0.0260893	0.0159287
RPL21P86	-0.00289588	-0.00442902
RPL21P87	0.00337142	0.00214848
RPL21P88	-0.0216165	0.00913913
RPL21P89	-0.0169675	0.00571357
RPL21P90	0.00654758	-0.0115843
RPL21P92	-0.00094737	0.00387359
RPL21P93	0.00368373	-0.00250283
RPL21P94	-0.0955747	0.032519
RPL21P95	-0.0297695	0.0019331
RPL21P96	-0.00403404	-0.00559284
RPL21P97	0.00828555	-0.00583609
RPL21P98	-0.00940342	-0.00524613
RPL21P99	-0.0330949	0.0296371
RPL22	-0.025757	0.0394677
RPL22L1	0.0444668	-0.0144538
RPL22P1	-0.0111381	0.0185392
RPL22P11	0.00171337	0.00253077
RPL22P12	-0.013768	0.00427151
RPL22P13	0.0145866	-0.0133441
RPL22P16	0.0022828	0.00815251
RPL22P17	-0.023408	0.017389
RPL22P18	-0.00276889	0.00116742
RPL22P19	-0.0233412	0.0167998
RPL22P2	-0.00606127	-0.000989619
RPL22P20	-2.60987e-05	-0.00555516
RPL22P21	-0.000788101	-0.0131761
RPL22P3	-0.0115001	0.0091107
RPL22P8	-0.00563712	-0.00632107
RPL23	-0.000156077	0.0123341
RPL23A	0.117422	-0.0201523
RPL23AP11	-0.00498838	-0.00343078
RPL23AP12	-0.0623677	-0.00522798
RPL23AP14	-0.0104593	-0.00372859
RPL23AP15	-0.00764754	0.00477936
RPL23AP17	-0.00917048	0.00711837
RPL23AP18	0.000705177	-0.0135141
RPL23AP19	0.0029731	-0.00129169
RPL23AP2	0.0436104	-0.0234463
RPL23AP21	-0.0134581	-0.00974582
RPL23AP22	0.00713819	-0.015438
RPL23AP23	-0.00566324	0.00123916
RPL23AP24	-0.00354563	0.00318619
RPL23AP26	-0.0186133	0.00190138
RPL23AP27	-0.00067429	0.000520167
RPL23AP29	-0.00694468	0.00941709
RPL23AP3	-0.0239977	0.00236854
RPL23AP30	-0.0149132	0.00524922
RPL23AP31	-0.00340731	-0.00138616
RPL23AP32	-0.0802813	0.0152059
RPL23AP33	-0.00289507	0.0053761
RPL23AP35	-0.00922237	0.00480536
RPL23AP36	0.0104889	-0.0113398
RPL23AP37	-0.0143912	0.0010437
RPL23AP38	0.000224229	0.00159105
RPL23AP41	-0.00485262	0.0041717
RPL23AP42	0.0860225	-0.0411457
RPL23AP43	-0.0203791	0.00815807
RPL23AP44	-0.0101051	-0.00760689
RPL23AP45	0.0025054	-0.00974626
RPL23AP46	-0.0405585	0.00105715
RPL23AP47	-0.0155257	-0.00164342
RPL23AP48	0.000134633	-0.010202
RPL23AP49	-0.0413997	-0.00295594
RPL23AP5	-0.00246656	0.0047846
RPL23AP50	-0.00903491	-0.00874575
RPL23AP51	-0.00361744	-0.000829821
RPL23AP52	-0.00777666	0.00434773
RPL23AP53	-0.0317664	-0.0158289
RPL23AP55	0.0130102	-0.00771011
RPL23AP57	0.0110608	-0.00324965
RPL23AP58	-0.0418485	0.00687545
RPL23AP59	0.0166951	-0.00590404
RPL23AP6	-0.00541604	0.00167524
RPL23AP60	-0.00178597	-0.00626484
RPL23AP61	0.000232479	-0.00264619
RPL23AP63	-0.0191927	0.0223252
RPL23AP64	-0.0198635	0.0128892
RPL23AP65	0.0221213	-0.00793159
RPL23AP66	-0.0540978	0.0239847
RPL23AP67	-0.00453173	0.0124056
RPL23AP68	-0.0384749	0.0200986
RPL23AP7	0.0460195	-0.0294996
RPL23AP71	0.00175466	-0.0089775
RPL23AP72	-0.00687166	0.00772349
RPL23AP73	-0.00764726	0.00590816
RPL23AP74	-0.0578648	0.0180567
RPL23AP75	-0.00555168	-0.00253279
RPL23AP77	0.00143337	-0.0024169
RPL23AP78	0.00728316	-0.00713883
RPL23AP79	0.00644344	-0.000668173
RPL23AP8	-0.00571464	-4.24503e-05
RPL23AP80	0.00146182	0.00328323
RPL23AP81	0.00870292	-0.0377965
RPL23AP82	0.0417241	-0.00290443
RPL23AP83	-0.00086576	-0.00338788
RPL23P2	-0.0297965	0.0129377
RPL23P5	-0.00269671	0.00280788
RPL23P6	-0.00957441	0.0136188
RPL23P7	-0.011593	0.00745341
RPL23P8	0.0287784	0.00546571
RPL23P9	-0.0163045	-0.00994865
RPL24	0.00840667	0.00929171
RPL24P2	-0.0022728	0.00427779
RPL24P3	-0.02109	0.00828455
RPL24P4	-0.0111769	-0.00287122
RPL24P5	0.00406725	0.00506627
RPL24P6	-0.00790969	0.00516924
RPL24P7	0.000467901	-0.000166286
RPL24P8	-0.0237291	0.00968312
RPL24P9	-0.00499037	-0.00582036
RPL26	-0.0427697	-0.00434879
RPL26L1	0.0336401	0.0363828
RPL26P10	-0.0141208	2.34859e-05
RPL26P11	-0.0303734	0.00659296
RPL26P12	-0.00904956	-0.000213689
RPL26P13	0.000921938	-0.00339185
RPL26P14	-0.00584165	0.00753916
RPL26P15	-0.000627076	-0.000785498
RPL26P16	-0.00185333	0.000599804
RPL26P17	-0.0222639	0.00648193
RPL26P18	-0.0181482	0.0106299
RPL26P19	-0.0183288	-0.00190598
RPL26P2	0.01862	-0.0148702
RPL26P21	-0.00540841	-0.000907553
RPL26P22	-0.0107754	0.0116091
RPL26P23	-0.00704055	-0.0104762
RPL26P24	-0.0171762	0.0138224
RPL26P26	0.00563758	-0.00228513
RPL26P27	-0.0161479	0.00289716
RPL26P28	-0.00534837	0.00289562
RPL26P29	-0.00491358	-0.0050296
RPL26P30	-0.0281674	0.0160338
RPL26P32	-0.00311685	-0.00925287
RPL26P33	-0.0185337	-0.00442106
RPL26P35	0.00277025	-0.0109483
RPL26P36	-0.00356472	-0.00779645
RPL26P37	-0.0028933	0.00386667
RPL26P4	-0.0157144	-0.00317343
RPL26P5	0.00635749	-0.0144531
RPL26P6	-0.100238	0.0478868
RPL26P7	-0.00550868	-4.57949e-05
RPL26P9	-0.0139854	-0.00446349
RPL27	0.0190793	0.00383417
RPL27A	0.0230341	0.00581619
RPL27AP	-0.0160864	-0.0126262
RPL27AP2	0.00739989	-0.00782022
RPL27AP3	-0.00485248	-0.00831362
RPL27AP5	-0.00254407	0.000918717
RPL27AP6	0.0426621	-0.0291073
RPL27AP8	-0.0312858	0.0334526
RPL27P1	0.00393769	0.00648336
RPL27P10	0.0130021	-0.0153338
RPL27P11	-0.0542112	0.0171895
RPL27P12	-0.00638122	0.00482721
RPL27P2	-0.0173546	0.013028
RPL27P3	-0.0348661	0.0216683
RPL27P4	0.0430602	-0.0274784
RPL27P5	-0.00841704	-0.00424924
RPL27P6	0.00390119	-0.0145866
RPL27P7	-0.012006	0.00124856
RPL27P8	-0.00411887	-0.00426177
RPL27P9	-0.0181249	0.00956032
RPL28	-0.00264787	0.050151
RPL28P1	0.00245188	0.00169812
RPL28P2	0.00785655	-0.00877019
RPL28P3	-0.00771392	0.00797847
RPL28P4	-0.0073874	-0.0028891
RPL28P5	-0.00889463	0.0116317
RPL29	0.0350354	0.0111947
RPL29P11	0.00998375	-0.00120483
RPL29P12	-0.00718908	0.00738312
RPL29P13	-0.00108618	-0.00572629
RPL29P14	-0.0254956	0.0182112
RPL29P15	-0.0177719	-0.00480186
RPL29P16	-0.0188807	0.00902592
RPL29P17	-0.00432912	-0.00585134
RPL29P18	-0.0137007	-0.000444621
RPL29P19	0.0122328	-0.00585593
RPL29P2	-0.00782684	0.0024944
RPL29P20	-0.00831324	-0.00622517
RPL29P21	-0.0121779	0.00103448
RPL29P22	-0.00838185	-0.000768381
RPL29P24	-0.0137586	-0.00391272
RPL29P25	-0.0127248	0.00654053
RPL29P26	-0.00758294	0.00697752
RPL29P27	-0.00171787	0.00925642
RPL29P28	0.00316678	-0.00353384
RPL29P3	0.00609256	0.00317281
RPL29P30	-0.00507393	0.00371542
RPL29P31	-0.00716476	0.0066359
RPL29P32	-0.0122379	-0.000714827
RPL29P33	-0.00898567	0.00455397
RPL29P4	-0.0398816	0.0564657
RPL29P5	-0.00333503	0.00234909
RPL29P6	0.000229499	0.00398785
RPL29P7	-0.0194925	0.00641063
RPL29P8	-0.0218455	0.000278937
RPL29P9	0.00821528	-0.00429388
RPL3	0.0157702	0.0393845
RPL30	0.0579579	-0.00692112
RPL30P11	0.00262085	0.00316257
RPL30P13	-0.0479695	0.025769
RPL30P14	0.0162618	-0.0284193
RPL30P15	-0.00339686	-0.00157996
RPL30P16	-0.00917973	-0.0044684
RPL30P2	-0.00677777	0.00086286
RPL30P3	-0.00735231	0.00531074
RPL30P4	0.0200142	-0.00960244
RPL30P7	-0.0245049	0.0229681
RPL30P8	0.000718964	-0.00941607
RPL31	-0.073293	0.0140697
RPL31P1	-0.00614408	0.00155206
RPL31P10	-0.0136509	0.00685349
RPL31P11	0.000842391	-0.0119181
RPL31P12	-0.00802147	0.007018
RPL31P14	-0.0178366	-0.00605804
RPL31P15	-0.0601973	0.0226137
RPL31P16	-0.00580018	-0.00391436
RPL31P17	-0.000713427	0.0104981
RPL31P18	-0.0142468	0.00714242
RPL31P19	-0.0143865	-0.0105197
RPL31P2	-0.0207012	0.000422998
RPL31P20	-0.00690652	-0.011171
RPL31P21	-0.0126052	0.00554327
RPL31P22	-0.00470596	-0.00347153
RPL31P23	0.00699258	-0.00686705
RPL31P24	-0.00786081	-0.00693915
RPL31P25	-0.112796	0.0269218
RPL31P26	-0.00146159	0.00809476
RPL31P27	-0.0427017	0.0248589
RPL31P28	-0.00645587	-0.00322265
RPL31P3	-0.00746148	0.01144
RPL31P30	-0.00680117	0.000198485
RPL31P31	-0.0374449	0.0429058
RPL31P34	-0.00972851	0.0247546
RPL31P35	-0.001835	-0.00366297
RPL31P36	-0.0170479	0.00776728
RPL31P37	0.019914	-0.0373179
RPL31P38	-0.00355501	0.00580504
RPL31P39	0.00381685	-0.0026867
RPL31P4	-0.0243139	-0.000340092
RPL31P43	-0.00424043	-0.00603877
RPL31P44	0.0140977	-0.0217739
RPL31P45	0.000830052	0.00199774
RPL31P46	-0.0254851	0.00181846
RPL31P47	0.00100812	0.00607713
RPL31P48	0.002705	-0.00516644
RPL31P49	-0.00683631	-0.00960897
RPL31P5	0.000456221	-0.00784456
RPL31P50	0.00399275	-0.00457604
RPL31P51	-0.00999877	0.00365911
RPL31P52	-0.00345829	-0.00178534
RPL31P54	0.0711758	-0.0700191
RPL31P55	0.00165682	-0.00655892
RPL31P57	-0.0326582	0.0120021
RPL31P58	-0.00249651	0.00173939
RPL31P61	-0.0186532	0.00784091
RPL31P63	0.00265769	-0.00902606
RPL31P7	-0.00230146	-0.00782216
RPL31P8	-0.154613	0.0522366
RPL32	-0.00725518	0.0193634
RPL32P1	0.00651468	-0.0100186
RPL32P10	-0.00776193	-0.0035069
RPL32P11	-0.00307391	-0.00609487
RPL32P12	-0.00703238	-0.00160711
RPL32P13	-0.0492114	0.051182
RPL32P15	0.000886846	0.000344202
RPL32P16	-0.0404378	0.0134717
RPL32P17	-0.0119264	0.0183966
RPL32P18	-0.00173087	-0.00134675
RPL32P2	-0.048516	0.0213981
RPL32P20	-0.00194319	-0.00197009
RPL32P21	0.00261175	-0.0051013
RPL32P22	-0.0209192	0.0104652
RPL32P26	-0.022171	0.0142225
RPL32P27	-0.0280285	0.000116641
RPL32P28	0.00951216	-0.00516049
RPL32P3	-0.0707056	-0.0306473
RPL32P30	0.00207105	0.000680301
RPL32P31	0.000918352	-0.0020858
RPL32P32	-0.0560511	0.0222283
RPL32P34	-0.0394804	0.00841665
RPL32P35	-0.053751	0.00988889
RPL32P36	-0.0245187	-0.000355083
RPL32P5	0.000844789	-0.0111635
RPL32P7	-0.0110001	0.00558119
RPL32P8	0.00448236	-0.0118686
RPL34	-0.0329292	0.0327497
RPL34-AS1	-0.0103111	-0.00980828
RPL34P1	0.00553042	-0.00791182
RPL34P10	-0.0221751	0.00295469
RPL34P11	-0.0108359	-0.00147262
RPL34P13	0.00456056	0.000608505
RPL34P14	-0.0126833	0.000156668
RPL34P15	-0.0083359	0.00359713
RPL34P16	-0.0257279	0.00230125
RPL34P18	-0.0204443	0.0101575
RPL34P19	-0.0155408	-0.000880548
RPL34P2	0.000934945	-0.00561135
RPL34P20	-0.00767994	0.00209821
RPL34P21	-0.00723452	0.0072422
RPL34P23	-0.00187343	0.000263221
RPL34P24	-0.0106589	0.00378638
RPL34P25	-0.0237307	0.00712394
RPL34P26	-0.00382969	0.00517713
RPL34P27	-0.0229641	0.00812703
RPL34P28	-0.0207556	0.00780819
RPL34P29	0.0011376	-0.00449081
RPL34P30	-0.0201937	0.00179454
RPL34P31	-0.0265191	0.0231319
RPL34P32	-0.00985616	-0.0033893
RPL34P33	-0.0135108	-0.00912272
RPL34P34	-0.00693077	-0.00599046
RPL34P35	0.00327667	-0.00807001
RPL34P4	0.00323623	-0.000509588
RPL34P5	-0.0260307	0.00733648
RPL34P6	-0.0419224	0.0135831
RPL34P9	0.00152902	0.013188
RPL35	-0.0213511	0.0309259
RPL35A	0.0477969	0.0241922
RPL35AP	-0.00514415	-0.000154096
RPL35AP10	-0.0017343	-0.0094566
RPL35AP11	0.00499013	-0.000214981
RPL35AP13	-0.00891448	-0.00933386
RPL35AP14	-0.011732	-0.00935506
RPL35AP16	-0.00370496	-0.000748185
RPL35AP17	-0.000211594	-0.00489619
RPL35AP19	-0.00168716	0.00107847
RPL35AP2	-0.0160953	0.0105827
RPL35AP20	-0.0097388	-0.00190373
RPL35AP21	0.0303726	0.00709166
RPL35AP24	-0.0125808	-0.00834022
RPL35AP25	-0.00813951	-0.0018158
RPL35AP27	-0.00439961	0.00181243
RPL35AP28	0.0075347	0.0015408
RPL35AP29	0.000430225	-0.00511016
RPL35AP3	-0.000979314	-0.000839319
RPL35AP31	-0.0198701	-0.0052464
RPL35AP32	-0.0127388	-0.00262347
RPL35AP33	-0.00545957	-0.000160721
RPL35AP34	0.00829341	-0.00262661
RPL35AP35	-0.00334835	-0.00719272
RPL35AP36	-0.0187826	0.0120823
RPL35AP4	0.000576927	-0.00465326
RPL35AP5	-0.00974347	0.000358156
RPL35AP6	-0.00761893	-0.0190891
RPL35AP7	0.0165538	-0.00271964
RPL35AP8	0.0120051	0.00410343
RPL35AP9	-0.0243618	0.00960835
RPL35P1	-0.00966584	-0.00417118
RPL35P2	-0.0324939	0.00326274
RPL35P3	-0.028762	0.0155747
RPL35P4	-0.00941786	0.00436553
RPL35P5	-0.00868292	-0.00170446
RPL35P6	-0.0434986	0.0171634
RPL35P7	-0.00475276	-0.0064724
RPL35P9	0.00456791	-0.00622387
RPL36	-0.0104316	0.0217644
RPL36A	-0.0311149	-0.0106764
RPL36AL	0.0505595	-0.0118446
RPL36AP1	-0.00810529	-0.00112199
RPL36AP10	-0.0146473	-0.00304031
RPL36AP11	-0.0111596	-0.00475951
RPL36AP13	-0.000478187	0.00157029
RPL36AP15	-0.0122859	0.0103576
RPL36AP16	-0.00513088	0.00306568
RPL36AP19	-0.0166583	-0.00657812
RPL36AP2	-0.00395608	-0.00363561
RPL36AP21	-0.0113367	-0.0157964
RPL36AP24	-0.0145308	0.00156539
RPL36AP25	-0.0214627	0.01436
RPL36AP26	-0.0350352	0.0131037
RPL36AP27	-0.00543938	0.000765961
RPL36AP28	-0.00725853	0.00469097
RPL36AP29	-0.0139335	0.00782601
RPL36AP30	-0.0106465	0.00544775
RPL36AP31	0.00264155	-0.00346788
RPL36AP32	-0.0184822	0.00485171
RPL36AP33	-0.0410832	0.0195907
RPL36AP36	-0.0146128	0.0175659
RPL36AP37	0.0149151	-0.0379458
RPL36AP39	-0.00133034	-0.00331917
RPL36AP4	-0.00757903	0.00215657
RPL36AP40	0.000277647	-0.00212503
RPL36AP41	0.0203142	-0.0158243
RPL36AP43	-0.0045802	-0.00131692
RPL36AP45	-0.00363025	0.00545537
RPL36AP46	-0.00491484	-0.0047822
RPL36AP48	-0.005814	0.00395596
RPL36AP49	0.0125016	-0.0125979
RPL36AP50	-0.00566976	0.00720127
RPL36AP51	-0.0106037	0.0133915
RPL36AP52	-0.0144431	0.00279376
RPL36AP54	-0.035865	0.0119602
RPL36AP7	-0.0162295	-7.03902e-05
RPL36AP8	-0.00712703	-0.00629445
RPL36P10	-0.00737145	-0.00635529
RPL36P12	-0.00362204	-0.00442892
RPL36P13	-0.00886922	-0.00304946
RPL36P14	-0.00829873	-0.0056767
RPL36P15	-0.0231488	0.017307
RPL36P18	0.00483239	-0.0127407
RPL36P19	-0.00146379	-0.00315315
RPL36P2	-0.0016934	-0.00919695
RPL36P3	-0.0140199	-0.000403624
RPL36P4	-0.00509946	0.00103604
RPL36P5	0.0226714	-0.0111682
RPL36P6	-0.203533	0.130113
RPL36P7	0.0117892	-0.0103717
RPL36P9	0.00853557	-0.0231695
RPL37	-0.0506953	0.0171163
RPL37A	-0.0129952	0.0198948
RPL37AP1	-0.0174927	0.00685288
RPL37AP5	-0.00502731	0.00460842
RPL37AP6	0.00222608	-0.00800496
RPL37AP7	-0.00617806	0.00208135
RPL37AP8	-0.00271681	-0.00441906
RPL37P1	-0.000991819	-0.00841912
RPL37P11	-0.00195852	0.00392637
RPL37P13	0.00552643	-0.00510282
RPL37P15	-0.00787545	0.00306009
RPL37P17	-0.0129073	0.00837008
RPL37P19	-0.00280573	-0.0235876
RPL37P2	-0.0220251	0.0131683
RPL37P20	0.00115747	-0.000878325
RPL37P22	-0.00114609	0.00116435
RPL37P23	-0.0185801	0.0165024
RPL37P5	-0.00580801	-0.00583269
RPL37P6	-0.0175448	0.0154601
RPL37P8	0.0049	-0.00346423
RPL37P9	0.0130526	-0.0089658
RPL38	-0.0107929	0.0348142
RPL38P1	-0.00474835	-0.00158956
RPL38P2	-0.00373262	-0.0156741
RPL38P3	-0.00279443	0.00673348
RPL38P4	-0.0393184	-0.00146346
RPL39	0.018265	-0.00860841
RPL39L	0.0154945	-0.0120881
RPL39P10	-0.00114371	0.000180129
RPL39P12	-0.00692881	0.00444596
RPL39P13	-0.000562782	0.00459132
RPL39P14	-0.0158652	0.00852093
RPL39P15	-0.00965997	0.0109444
RPL39P16	-0.0262003	0.0161737
RPL39P17	-0.0248047	0.0194481
RPL39P18	-0.0186243	-0.00336462
RPL39P19	0.00444437	-0.00612577
RPL39P2	-0.0219433	-0.000187939
RPL39P20	-0.00210789	0.00658107
RPL39P21	-0.0111095	0.00597422
RPL39P22	-0.00152841	-0.000916683
RPL39P25	-0.0131666	-0.0056381
RPL39P26	0.0037205	-0.00633676
RPL39P27	0.0170244	-0.0108933
RPL39P29	-0.055605	0.0333857
RPL39P3	0.0236176	-0.017135
RPL39P30	-0.0161084	0.00462237
RPL39P32	-0.00170671	0.0064584
RPL39P33	-0.00609107	0.00625448
RPL39P36	0.00647291	-0.00684684
RPL39P37	0.0107493	-0.0107301
RPL39P38	-0.0265702	0.0151979
RPL39P39	0.00434375	-0.00777091
RPL39P4	0.00493515	-0.0039251
RPL39P40	-0.0210183	-0.0217513
RPL39P41	-0.00345694	-0.0012404
RPL39P5	0.00448137	0.00022361
RPL39P6	-0.00975977	-0.00351842
RPL39P8	-0.0308974	0.0107716
RPL39P9	-0.00113683	-0.00592766
RPL3L	0.00455652	-0.010326
RPL3P1	-0.010544	0.00889685
RPL3P10	-0.00682348	-0.00565112
RPL3P12	-0.000881946	-0.00131546
RPL3P2	0.0094627	-0.00535437
RPL3P3	0.00916272	-0.0120097
RPL3P4	-0.035471	0.0401711
RPL3P5	-0.0407593	0.00644573
RPL3P6	-0.0116414	-0.00333526
RPL3P7	-0.00132726	-0.00286447
RPL3P8	-0.00424328	0.00478465
RPL3P9	0.00945541	0.00147743
RPL4	0.016439	0.0262397
RPL41	0.110891	0.000524601
RPL41P1	0.042107	-0.0232512
RPL41P2	0.0285365	-0.00995069
RPL41P3	-0.0159736	0.0490404
RPL41P4	0.00766804	-0.00823927
RPL41P5	0.0166899	-0.0123459
RPL41P6	0.0104749	-0.00288587
RPL41P7	0.00610884	-0.00445409
RPL4P2	0.00356842	-0.00169341
RPL4P3	0.00134818	0.000110577
RPL4P4	0.00489231	-0.000534779
RPL4P5	0.00147613	-0.00252041
RPL4P6	-0.0269961	0.0128428
RPL5	-0.00358011	0.0278513
RPL5P1	-0.00190107	0.0236856
RPL5P10	-0.00324206	-0.00334133
RPL5P11	-0.0134239	0.00736454
RPL5P12	0.00342386	-0.0107976
RPL5P13	-0.0113979	0.0172942
RPL5P14	-0.068782	0.00663186
RPL5P15	0.000274514	0.0132228
RPL5P16	-0.00526749	0.000618776
RPL5P17	0.00129592	0.000630731
RPL5P18	-0.0757928	0.0348568
RPL5P2	-0.0174467	0.0241518
RPL5P21	-0.007641	-0.00308164
RPL5P22	-0.00233798	0.00764454
RPL5P23	0.0011358	-0.011089
RPL5P24	-0.00194845	0.00527571
RPL5P25	-0.0211602	0.00706417
RPL5P26	0.00689193	-0.00218878
RPL5P27	-0.0271565	0.00580986
RPL5P28	-0.0170252	0.00412336
RPL5P29	0.0138588	-0.0101369
RPL5P3	-0.0103223	0.00353001
RPL5P30	-0.0159061	0.0129615
RPL5P32	-0.0153046	0.00535048
RPL5P33	0.00156021	-0.00545394
RPL5P34	0.0147459	-0.00264267
RPL5P35	-0.00375458	-0.00316038
RPL5P4	-0.0725677	0.0303926
RPL5P5	-0.00415855	-0.00115171
RPL5P6	-0.00112926	-0.00136706
RPL5P8	-0.000282141	0.00906643
RPL5P9	0.00217509	-0.0091959
RPL6	0.00417448	0.0166975
RPL6P1	-0.000483052	0.00103347
RPL6P10	0.0177832	-0.0166658
RPL6P11	-0.00101385	-0.00596142
RPL6P13	-0.00461898	0.00401263
RPL6P16	-0.00513277	-0.00452033
RPL6P17	0.00514493	-0.0095004
RPL6P19	-0.00319058	-0.0112524
RPL6P2	-0.0175169	-0.00582171
RPL6P20	-0.00130121	-0.00480936
RPL6P21	0.00177964	-0.005353
RPL6P22	0.00874847	-0.00618076
RPL6P24	-0.0184883	0.00407221
RPL6P25	-0.00734228	0.00290282
RPL6P26	-0.0105421	-0.00109194
RPL6P27	0.00534829	0.00652612
RPL6P28	0.0246749	-0.0130585
RPL6P3	-0.000642998	0.00180939
RPL6P30	-0.0014523	0.00354147
RPL6P4	-0.022972	0.00579518
RPL6P6	0.00630845	-0.0120475
RPL6P7	-0.00388366	-0.000127864
RPL6P8	-0.0175811	-0.0317562
RPL6P9	-0.00716339	0.000552244
RPL7	0.0329244	-0.0455897
RPL7A	-0.0184928	0.0253214
RPL7AP10	-0.00900437	0.012048
RPL7AP11	-0.0241311	0.0230596
RPL7AP12	-0.00395381	-0.00846955
RPL7AP14	-0.0224051	0.00597635
RPL7AP15	-0.0455686	0.0242165
RPL7AP16	-0.0173642	-0.00516232
RPL7AP17	-0.00313812	0.0035649
RPL7AP18	-0.00845313	0.000929565
RPL7AP2	0.00168611	-1.76347e-05
RPL7AP20	-0.0249968	0.0257782
RPL7AP21	0.00631102	-0.00781144
RPL7AP22	-0.0338027	0.00609913
RPL7AP23	-0.00458747	-0.000508654
RPL7AP25	0.0103237	0.00736069
RPL7AP26	-0.0512507	0.0114228
RPL7AP27	-0.00116149	-0.00149358
RPL7AP28	0.00178302	0.016706
RPL7AP29	0.0115035	-0.00815517
RPL7AP3	0.00138067	0.00429747
RPL7AP30	-0.00746712	0.0135867
RPL7AP31	-0.00359762	0.00170119
RPL7AP32	0.00218403	-0.00105764
RPL7AP33	-0.00256129	-0.00213286
RPL7AP34	-0.00541395	0.00307244
RPL7AP35	-0.0156278	0.00799283
RPL7AP36	0.00124642	-0.00430504
RPL7AP38	-0.00866891	0.00321461
RPL7AP39	-0.0335152	0.0139466
RPL7AP4	-0.022659	0.00347313
RPL7AP40	0.00405889	-0.00316754
RPL7AP41	0.00282836	-0.00143172
RPL7AP42	-0.00631226	-0.00950444
RPL7AP43	-0.0249041	0.0165664
RPL7AP44	0.00285148	-0.00159282
RPL7AP45	-0.00783783	0.0155677
RPL7AP46	-0.0113268	0.00882332
RPL7AP47	-0.00152086	-0.000734452
RPL7AP48	-0.00857709	-0.00333165
RPL7AP49	0.00414702	0.0027298
RPL7AP5	0.00738687	-0.00752542
RPL7AP50	0.00651	0.00291079
RPL7AP51	0.00103395	-0.00915795
RPL7AP53	-0.00359023	0.00642773
RPL7AP55	-0.00437797	0.00526785
RPL7AP57	-0.000840485	0.00120649
RPL7AP58	0.00537328	0.0014096
RPL7AP6	-0.0133895	0.00953224
RPL7AP60	-0.0564945	0.0162702
RPL7AP61	-0.00524571	0.00324052
RPL7AP62	-0.0181861	0.00871111
RPL7AP63	-0.00523997	0.0053104
RPL7AP64	-0.0179256	0.00934518
RPL7AP65	-0.00357303	-0.00655642
RPL7AP66	0.0189952	-0.00463641
RPL7AP67	-0.00628715	0.00265385
RPL7AP7	-0.00333003	-0.000495315
RPL7AP70	-0.0040909	0.0104806
RPL7AP71	0.00366293	0.000319242
RPL7AP72	-0.000196976	-0.00584986
RPL7AP73	-0.000461826	-0.0082709
RPL7AP8	0.00122241	-0.00572572
RPL7AP9	-0.0016788	-0.000498834
RPL7L1	-0.00468956	0.08085
RPL7L1P1	-0.00253194	0.00808886
RPL7L1P11	-0.00210397	-0.000453515
RPL7L1P12	-0.0109496	0.000705198
RPL7L1P13	-0.00392842	0.0089253
RPL7L1P2	-0.00291764	-0.00527147
RPL7L1P3	-0.00627239	-0.00173081
RPL7L1P4	0.0131761	-0.00444329
RPL7L1P5	-0.00926281	-0.00201149
RPL7L1P6	-0.01593	0.0139856
RPL7L1P8	0.0245982	-0.0267447
RPL7L1P9	-0.0125034	0.00911685
RPL7P1	0.0255061	-0.0335153
RPL7P10	0.00255797	-0.00574585
RPL7P11	-0.0164	-0.00408042
RPL7P12	-0.0304722	0.0096584
RPL7P13	-0.00103251	-0.00488381
RPL7P14	-0.00314388	-0.00256436
RPL7P15	-0.0127958	-0.0040817
RPL7P16	-0.0083989	-0.0080054
RPL7P17	-0.00903661	0.0035162
RPL7P18	-0.0590727	0.000826331
RPL7P19	0.000618954	-0.00478336
RPL7P2	-0.00585991	-0.000737597
RPL7P20	0.00559665	-0.00496977
RPL7P21	-0.0882608	0.0135677
RPL7P22	0.0171879	0.00463423
RPL7P23	0.00338044	-0.00782171
RPL7P24	-0.0288138	0.00201754
RPL7P25	-0.00607592	0.00451716
RPL7P26	-0.00766224	0.00685079
RPL7P27	-0.00693264	-0.0124299
RPL7P28	-0.011619	0.00647986
RPL7P29	-0.0246174	-0.00661645
RPL7P32	0.0151483	-0.0217464
RPL7P33	-0.00632014	-0.000480425
RPL7P36	0.000667965	-0.00572458
RPL7P37	-0.00951414	0.00195695
RPL7P38	0.0223283	-0.0256147
RPL7P39	0.00361992	-0.000604187
RPL7P4	-0.0159519	0.00407443
RPL7P40	-0.0157311	-0.00624388
RPL7P41	-0.00865274	0.00492567
RPL7P43	0.000551993	-0.00191088
RPL7P44	0.00435814	0.00221111
RPL7P45	-0.00733092	-0.00482004
RPL7P46	-0.0741028	0.05548
RPL7P47	0.00691427	-0.00673425
RPL7P48	-0.00810478	-0.000623808
RPL7P49	-0.0680738	0.0458745
RPL7P50	-0.00220627	-0.00676361
RPL7P51	-0.00869196	-0.000449483
RPL7P52	-0.00926759	-0.00996332
RPL7P56	0.00161373	-0.0133461
RPL7P57	-9.01615e-05	0.00171797
RPL7P58	-0.000394259	-0.00536035
RPL7P59	0.00461317	-0.0128288
RPL7P6	0.00365909	-0.00864352
RPL7P60	-0.0209298	0.0183228
RPL7P61	0.00685634	-0.00772777
RPL7P7	-0.0146473	0.0117336
RPL7P8	0.00717674	-0.00847708
RPL7P9	0.0207668	-0.0578374
RPL8	0.0217152	0.0851947
RPL8P1	-0.029692	0.00732911
RPL8P2	-0.0118598	0.00758707
RPL8P3	-0.00282737	0.0135088
RPL8P4	-0.0375006	0.000565543
RPL8P5	-0.00472843	-0.00151236
RPL9	-0.0227282	0.0712358
RPL9P10	-0.0383771	0.0246184
RPL9P11	0.00591385	-0.00105163
RPL9P12	-0.0039894	0.00607871
RPL9P14	0.00225345	0.0103357
RPL9P17	-0.147531	0.00134667
RPL9P18	-0.00376786	0.00605384
RPL9P2	-0.0307123	0.00980016
RPL9P20	-0.00820717	0.0079874
RPL9P21	-0.00178403	0.00440481
RPL9P22	-0.054055	-0.0227682
RPL9P23	-0.00590869	0.00465323
RPL9P25	-0.00199262	0.00932563
RPL9P26	-0.0346422	0.00987275
RPL9P27	-0.0145422	0.00554853
RPL9P28	-0.0476602	0.00830665
RPL9P29	-0.0112354	-0.0112955
RPL9P3	-0.0164566	0.00908538
RPL9P30	-0.0162543	-0.0108266
RPL9P31	-0.019162	0.00886714
RPL9P32	-0.00472267	0.00327391
RPL9P33	-0.00220482	-0.00843729
RPL9P4	-0.00275608	0.00407793
RPL9P5	-0.0252303	0.0062826
RPL9P7	-0.0785712	0.0463668
RPL9P8	-0.0312945	0.0385359
RPLP0	0.067812	0.0130032
RPLP0P1	-0.00172878	0.00393697
RPLP0P10	0.00197495	0.00246298
RPLP0P2	-0.0620507	-0.00705358
RPLP0P3	0.017726	-0.00682389
RPLP0P4	0.00173649	-0.000368984
RPLP0P5	0.00517122	-0.00421617
RPLP0P6	0.0378238	-0.00649938
RPLP0P8	-0.0132148	-0.000181061
RPLP0P9	-0.0147269	0.00480452
RPLP1	0.0424928	-0.00725366
RPLP1P1	-0.00468048	-0.00946341
RPLP1P10	-0.00904009	0.00285745
RPLP1P11	-0.0154388	-0.000650608
RPLP1P12	0.00728025	-0.00721651
RPLP1P13	-0.0137617	0.00665538
RPLP1P2	-0.0896436	0.0516722
RPLP1P3	-0.0104597	-0.000982014
RPLP1P4	0.00660266	-0.00347132
RPLP1P5	-0.00189269	-0.000586356
RPLP1P6	-0.00063625	-0.004702
RPLP1P7	0.000670678	0.00176
RPLP1P8	-0.00755506	-0.00190064
RPLP1P9	0.0266082	0.0140599
RPLP2	0.0311203	0.0369557
RPLP2P2	-0.00327502	0.00734627
RPLP2P3	-0.0104281	-0.00088628
RPLP2P5	-0.0150549	0.0067375
RPN1	0.104392	0.0463379
RPN2	0.0710778	0.014547
RPP14	-0.0598047	0.0700858
RPP21	0.0286262	0.00811599
RPP25	0.078573	0.113056
RPP25L	0.0052851	0.0352001
RPP30	0.0374742	-0.025919
RPP38	0.0165733	-0.0119746
RPP40	-0.000870158	0.00464982
RPP40P2	0.0089092	-0.00822436
RPPH1	0.0211229	-0.0253572
RPRD1A	-0.02171	0.0512212
RPRD1B	-0.0278843	0.0127899
RPRD2	-0.0382445	0.058953
RPRM	0.0133489	0.0509173
RPRML	-0.0837348	0.0534708
RPS10	0.00220855	0.00542422
RPS10P1	0.00487812	-0.00582839
RPS10P10	-0.00119921	-0.00620213
RPS10P12	-0.00701451	-0.00294145
RPS10P13	0.013328	-0.00599371
RPS10P14	0.00405242	-0.00256359
RPS10P15	0.00228477	-0.00210418
RPS10P16	-0.00789573	-0.00179598
RPS10P17	-0.00738754	0.0037748
RPS10P18	-0.00708681	0.00530787
RPS10P19	-0.0418728	0.0263741
RPS10P2	-0.0472356	0.0250401
RPS10P20	-0.014178	0.00492725
RPS10P21	0.00885447	-0.0129795
RPS10P22	-5.33618e-05	-0.000285163
RPS10P23	-0.00961436	0.00507267
RPS10P24	-0.00984487	0.00524593
RPS10P25	-0.0019156	-0.0021092
RPS10P26	0.0129845	-0.0103195
RPS10P27	-0.00125992	2.80928e-05
RPS10P28	-0.0740351	0.034019
RPS10P29	-0.0135032	0.00667939
RPS10P3	-0.00164387	0.00875318
RPS10P30	-0.00164504	0.00226052
RPS10P31	-0.00272053	-0.00577072
RPS10P4	0.00782306	-0.010289
RPS10P5	-0.00577491	0.00320217
RPS10P6	-0.0328937	0.0328675
RPS10P7	-0.0286798	-0.00867618
RPS10P8	-4.35322e-05	0.00916516
RPS10P9	0.000887195	-0.00336789
RPS11	0.0836855	-0.00994699
RPS11P2	0.000414945	-0.00543999
RPS11P3	-0.0418677	0.0240202
RPS11P5	0.00549317	-0.0117821
RPS11P6	0.00280641	-0.0265278
RPS11P7	-0.000146356	-0.00466386
RPS12	-0.0202597	-0.0121801
RPS12P10	-0.0376296	0.0182316
RPS12P11	-0.00124762	-0.00869135
RPS12P12	-0.00583467	-0.0149384
RPS12P13	-0.00299231	-0.00678389
RPS12P14	-0.0138563	0.0076604
RPS12P16	0.0394984	-0.0105997
RPS12P18	0.0042333	-0.00989786
RPS12P22	-0.0152158	-0.0042693
RPS12P23	-0.00564188	0.00218776
RPS12P24	-0.00222128	0.00215091
RPS12P25	-0.00636961	-0.00112357
RPS12P26	-0.0820544	0.0442643
RPS12P27	0.00437992	-0.00263159
RPS12P28	-0.00106054	-0.0076083
RPS12P29	0.013947	-0.0252994
RPS12P3	-0.0514185	0.0196006
RPS12P30	-0.0877719	0.0612609
RPS12P31	-0.00196783	-0.00454837
RPS12P32	-0.0305847	0.0174549
RPS12P4	-0.00256736	-0.00475883
RPS12P5	0.0172604	0.0368305
RPS12P7	-0.0184831	0.00809285
RPS12P8	0.00057646	-0.00193952
RPS12P9	-0.00881603	-0.00749354
RPS13	0.0901131	0.0308258
RPS13P1	-0.0094895	0.00972094
RPS13P2	0.0374148	-0.00173841
RPS13P3	0.000395967	-0.000243802
RPS13P4	-0.00553056	-0.000702673
RPS13P5	-0.00537612	-0.0037375
RPS13P6	-0.00063519	-0.00105385
RPS13P7	0.0158572	-0.00342262
RPS13P8	0.00554561	0.0011922
RPS14	0.00691714	-0.00113896
RPS14P1	0.0471462	-0.0355999
RPS14P10	-0.0101339	-0.00424459
RPS14P2	-0.0662443	0.0354692
RPS14P3	-0.0253436	0.00935613
RPS14P4	-0.107201	0.066126
RPS14P5	-0.0895961	0.0380617
RPS14P6	0.00553812	-0.00517184
RPS14P8	0.014235	-0.013618
RPS14P9	-0.000459357	0.00413016
RPS15	0.0709283	0.0403606
RPS15A	0.0347181	-0.0132998
RPS15AP1	0.0117927	-0.00370259
RPS15AP10	-0.0618817	0.00789691
RPS15AP11	-0.0107063	0.00613787
RPS15AP12	0.00175031	-0.00173101
RPS15AP13	-0.00263548	-0.00820268
RPS15AP14	-0.00684137	-0.00254546
RPS15AP15	-0.0130314	0.00979122
RPS15AP16	-0.00975063	-0.0158928
RPS15AP17	-0.000497054	0.000443709
RPS15AP18	-0.0279666	0.0148549
RPS15AP19	-0.0239908	0.00986184
RPS15AP2	-0.00593668	-0.00368153
RPS15AP20	0.00196644	-0.00258859
RPS15AP22	-0.0149471	-0.0109353
RPS15AP23	-0.0113455	-0.00639899
RPS15AP24	-0.00106551	-0.00557705
RPS15AP25	-0.00432689	0.00539154
RPS15AP27	-0.0419203	0.0150233
RPS15AP28	0.00086533	-0.000470936
RPS15AP29	-0.0223893	0.00757465
RPS15AP3	-0.0692587	0.0391735
RPS15AP30	0.019624	-0.0236284
RPS15AP31	-0.00265843	-0.00547885
RPS15AP33	-0.0377233	0.021953
RPS15AP34	-0.0134079	-0.00315362
RPS15AP35	-0.00187113	-0.00552643
RPS15AP36	0.000702002	-0.00288612
RPS15AP37	-0.00423264	0.00825544
RPS15AP38	-0.014269	-0.00197815
RPS15AP39	-0.00582981	0.00529694
RPS15AP40	-0.0101509	0.0049245
RPS15AP5	0.0120095	-0.00969795
RPS15AP6	-0.0656737	0.0098109
RPS15AP8	-0.0103723	0.00929065
RPS15AP9	-0.00453078	-0.00378372
RPS15P1	-0.00209899	0.00692512
RPS15P2	-0.020699	0.00714143
RPS15P3	-0.0152981	0.0084124
RPS15P4	0.0423362	0.00484013
RPS15P5	-0.0832422	0.0496323
RPS15P6	-0.0240576	-0.00199608
RPS15P7	0.00483896	-0.00405495
RPS15P8	0.00129737	-0.000333743
RPS15P9	-0.00551531	-0.000685411
RPS16	0.00763036	0.0347971
RPS16P1	0.00540464	-0.00500712
RPS16P10	-0.00109756	-0.00194169
RPS16P2	0.00605856	-0.00699263
RPS16P3	-0.0103749	0.00791454
RPS16P4	-0.00913177	-0.00113602
RPS16P5	0.00184241	-0.0054694
RPS16P7	-0.078883	0.0532979
RPS16P8	0.00317368	-0.00278922
RPS16P9	-0.00300567	-0.000676567
RPS17	0.0239325	0.0298732
RPS17P10	-0.007783	-0.00019078
RPS17P11	0.00173308	-0.0149584
RPS17P14	0.000791343	-0.0128626
RPS17P16	-0.0075345	0.00127313
RPS17P2	0.00922851	-0.0110799
RPS17P3	-0.00837149	-0.000753815
RPS17P5	0.00213013	0.00606457
RPS17P6	0.00448544	0.00184163
RPS17P9	-0.052056	-0.0059848
RPS18	-0.0249781	-0.00829001
RPS18P10	-0.0102641	0.00350316
RPS18P11	-0.00466084	0.0031633
RPS18P12	-0.00662222	-0.00163789
RPS18P13	-0.0122761	0.00371017
RPS18P14	-0.0406407	0.0278631
RPS18P2	-0.0164927	0.00342733
RPS18P3	-0.000292453	-0.00304305
RPS18P4	-0.00652766	0.00188052
RPS18P5	-0.0379373	0.00392722
RPS18P6	-0.00393264	-0.00665836
RPS18P7	-0.00652268	0.00310095
RPS18P8	0.000792759	-0.00308537
RPS18P9	-0.0386541	0.0133814
RPS19	0.0221059	-0.00670969
RPS19BP1	0.0561842	0.0413374
RPS19P1	0.00855075	-0.0065309
RPS19P2	-0.00404325	-0.00337546
RPS19P3	-0.0366281	0.0178968
RPS19P4	0.00456481	-0.00139626
RPS19P5	-0.00968812	0.000590216
RPS19P7	-0.0179022	0.0073985
RPS2	0.0182201	0.021678
RPS20	-0.0396867	-0.0187261
RPS20P10	-0.0156619	-0.000105761
RPS20P11	-0.00864813	-0.00212691
RPS20P12	6.24074e-05	0.00266702
RPS20P13	-0.0154832	0.000140458
RPS20P14	-0.0151652	-0.000204976
RPS20P15	0.00938734	-0.001548
RPS20P16	-0.0289315	0.0224364
RPS20P17	-0.00838719	0.00765371
RPS20P18	-0.0141107	-0.00814225
RPS20P2	-0.0472032	0.0290434
RPS20P20	-0.0288291	-0.00383538
RPS20P22	-0.0066634	0.00364712
RPS20P24	-0.00558634	0.00828589
RPS20P26	-0.00351073	-0.0145231
RPS20P27	0.00522546	-0.0137161
RPS20P28	-0.0552711	0.0179802
RPS20P29	-0.0118739	0.00344724
RPS20P3	-0.0169234	0.00412154
RPS20P33	-0.015566	-0.0270124
RPS20P34	-0.0137203	0.00514307
RPS20P35	0.00341861	-0.00185333
RPS20P4	-0.0112574	0.00195344
RPS20P5	-0.0496767	0.0330917
RPS20P6	0.00845957	-0.0111982
RPS20P7	-0.0289568	-0.0131981
RPS20P9	-0.0108114	-0.00360065
RPS21	0.01816	0.0415818
RPS21P1	-0.00621394	-0.00857988
RPS21P2	-0.00359796	0.000794187
RPS21P3	0.0216679	-0.0239818
RPS21P4	0.00785307	-0.00503492
RPS21P6	-0.00186404	-0.00266165
RPS23	0.0532403	0.00731044
RPS23P1	0.00230541	-0.00142165
RPS23P10	-0.00101741	-0.000873986
RPS23P2	0.00603718	-0.00971565
RPS23P6	-0.00608193	-0.0169118
RPS23P7	-0.00152628	0.00304459
RPS23P8	0.0186312	-0.00569335
RPS24	-0.0340719	0.0340756
RPS24P1	-0.0266363	0.0121037
RPS24P10	-0.00921544	-0.00410659
RPS24P11	-0.0146336	-0.0036835
RPS24P13	0.00579022	-0.00441426
RPS24P14	-0.000478558	-0.0060345
RPS24P15	-0.0047735	0.000345175
RPS24P16	-0.0079895	-0.000603619
RPS24P17	-0.0100438	0.00325823
RPS24P18	-0.00819007	0.00866542
RPS24P19	-0.0116516	0.00397112
RPS24P2	0.00497054	0.00525433
RPS24P3	0.0363945	-0.03287
RPS24P5	0.00365827	-0.0139784
RPS24P6	-0.0035792	0.00573799
RPS24P7	-0.0289283	0.00594903
RPS24P8	-0.00763169	0.00641929
RPS24P9	-0.0296305	0.00572327
RPS25	0.0976802	-0.0148071
RPS25P1	-2.73945e-05	-0.0132819
RPS25P10	-0.00905276	-0.00958406
RPS25P2	0.0150431	-0.0111862
RPS25P3	-0.0744833	0.0488455
RPS25P4	-0.00852277	0.000206937
RPS25P5	0.0112371	-0.00331149
RPS25P6	0.0391641	-0.0184136
RPS25P7	0.00603631	-0.00773498
RPS25P8	-0.0140862	-0.00354271
RPS25P9	-0.0115411	0.00968316
RPS26	0.0802576	0.00493745
RPS26P1	-0.00371561	0.00245303
RPS26P10	-0.000602099	0.000169333
RPS26P11	-0.0325917	0.00290148
RPS26P12	-0.0239913	0.00428217
RPS26P13	-0.0144594	-0.000447202
RPS26P14	-0.00591245	0.00377877
RPS26P15	-0.0683121	0.0594359
RPS26P16	-0.00507911	0.00092749
RPS26P17	-0.0140031	-0.00041238
RPS26P18	-0.032783	0.0122821
RPS26P2	-0.00404153	-0.00141676
RPS26P20	-0.0239929	0.0141897
RPS26P21	0.0686912	-0.0545286
RPS26P22	0.00126076	0.000746192
RPS26P23	0.0397539	-0.0342437
RPS26P25	0.0711258	-0.0269444
RPS26P26	-0.00592879	-0.0105499
RPS26P28	0.00318538	-0.00491322
RPS26P29	-0.00729887	0.00958477
RPS26P3	-0.0159961	-0.00312432
RPS26P31	0.0229417	-0.0151334
RPS26P32	-0.00573644	0.000360762
RPS26P33	-0.00592312	0.000803678
RPS26P34	0.00587464	-0.00651053
RPS26P35	0.0074745	-0.00203503
RPS26P37	-0.0837469	0.0451175
RPS26P38	-0.00502133	-0.000173185
RPS26P39	-0.00951039	-0.0194831
RPS26P40	0.00024369	-0.00820897
RPS26P42	-0.0174528	0.0135985
RPS26P43	-0.00134874	0.00639644
RPS26P45	-0.0146249	0.0129663
RPS26P46	-0.00950484	0.00887057
RPS26P47	0.00113226	-0.00648872
RPS26P48	-0.00269451	0.0053919
RPS26P49	-0.00069908	-0.00728093
RPS26P50	-0.0340412	0.0169195
RPS26P51	-0.0611785	0.0226723
RPS26P52	0.000628376	-0.00317334
RPS26P53	-0.00958301	-0.00381187
RPS26P54	0.00655478	-0.00674659
RPS26P55	-0.00943456	0.00545883
RPS26P56	-0.00833676	-0.00442754
RPS26P57	-0.000407809	0.0339755
RPS26P58	0.00894319	0.00257669
RPS26P6	-0.00292989	-0.00941977
RPS26P7	-0.0169659	0.00914356
RPS26P8	-0.00864723	-0.00612198
RPS27	0.0992969	-0.0340869
RPS27A	0.0307008	0.0091088
RPS27AP1	0.0091717	-0.00657822
RPS27AP11	0.0162899	-0.0113906
RPS27AP12	-0.0807197	0.0300164
RPS27AP13	0.0307918	-0.0339636
RPS27AP15	0.0129656	-0.0131908
RPS27AP16	0.00673441	-0.00264642
RPS27AP2	0.000490605	-0.00626784
RPS27AP3	-0.00728719	-0.000155362
RPS27AP5	0.00266994	-0.00108021
RPS27AP6	-0.00164544	-0.00222384
RPS27AP7	-0.0535085	0.0197897
RPS27AP8	0.0153434	-0.0162064
RPS27AP9	-0.0261555	0.0164017
RPS27L	0.108649	0.00626395
RPS27P10	0.00705843	-0.00104643
RPS27P11	0.0101921	-0.00802134
RPS27P12	-0.00719406	-0.000649797
RPS27P13	0.0317976	-0.0282102
RPS27P14	-0.00112336	-0.00554252
RPS27P15	-0.0165736	0.00642208
RPS27P16	-0.0240499	0.00660991
RPS27P17	0.0451343	-0.0341843
RPS27P19	-0.019711	-0.0245184
RPS27P2	-0.0272284	0.0364634
RPS27P21	-0.0068371	-0.00215402
RPS27P23	0.00946041	-0.00826112
RPS27P24	0.00623876	0.00238979
RPS27P25	0.0329736	-0.0294864
RPS27P26	0.0128344	-0.00650478
RPS27P27	-0.0212369	0.00667628
RPS27P29	-0.00315669	-0.00122169
RPS27P3	0.0272601	-0.0206437
RPS27P4	0.0219144	-0.0189225
RPS27P6	-0.0034687	-0.0036331
RPS27P7	-0.00763117	-0.00352129
RPS27P8	-0.00231982	-0.0107358
RPS27P9	-0.00832477	-0.00248371
RPS28	0.0794079	0.057691
RPS28P1	-0.040226	0.0247911
RPS28P2	-0.0166435	0.0102228
RPS28P3	-0.0304986	0.0222801
RPS28P4	-0.0481482	0.0484914
RPS28P7	-0.0145054	0.0815107
RPS28P9	-0.0123131	0.00873144
RPS29	0.0704355	0.0344856
RPS29P11	-0.00351837	-0.00255878
RPS29P14	-0.0118354	0.00261166
RPS29P15	-0.0169722	0.00730007
RPS29P16	-0.00513316	0.00215301
RPS29P17	-0.00179413	0.000828907
RPS29P18	-0.0205797	0.019975
RPS29P19	-0.0386124	0.0137958
RPS29P20	-0.0131861	-0.000260901
RPS29P21	-0.0178634	0.00826376
RPS29P22	-0.0137245	-0.00279436
RPS29P23	-0.00518183	-0.00121772
RPS29P3	-0.00637207	-0.00652828
RPS29P5	-0.0121083	-0.00267338
RPS29P7	-0.00736983	-0.00578993
RPS29P8	-0.00578273	0.00521315
RPS2P1	-0.0103756	0.006417
RPS2P10	-0.00326485	-0.000688333
RPS2P11	-0.00845695	0.00696886
RPS2P12	0.0225741	-0.00897731
RPS2P13	-0.000400392	-0.00311117
RPS2P14	-0.0012884	-0.00552202
RPS2P15	-0.00199689	0.000710369
RPS2P16	-0.021972	0.00924765
RPS2P17	-0.0022341	-0.00391924
RPS2P18	-0.00256406	-0.00168627
RPS2P19	-0.0631422	-0.0148861
RPS2P2	-0.00195616	0.000700943
RPS2P20	-0.00997206	-0.0357298
RPS2P21	-0.00557842	-0.00538281
RPS2P23	0.018893	0.0018191
RPS2P24	-0.000607807	-0.007977
RPS2P26	-0.0193258	-0.00126339
RPS2P27	-0.00169163	-0.00370679
RPS2P28	-0.0051008	0.00603692
RPS2P29	-0.0611227	0.0366782
RPS2P3	0.000655644	-0.00280326
RPS2P31	-0.00107254	0.00628901
RPS2P32	0.0150261	0.0188003
RPS2P33	-0.00575379	0.000585177
RPS2P34	-0.0195342	0.000583915
RPS2P35	0.000231587	0.0013223
RPS2P37	-0.0140856	0.00431968
RPS2P38	-0.0118532	0.000828054
RPS2P4	-0.0177991	0.0115118
RPS2P40	-0.0317021	0.0190226
RPS2P41	-0.00464805	-0.00611966
RPS2P42	-0.053297	0.0271008
RPS2P43	-0.0109458	-0.00732562
RPS2P44	-0.0700937	0.0303604
RPS2P45	-0.0236848	0.0125824
RPS2P46	0.0126565	-0.0188849
RPS2P47	-0.0487558	0.00421744
RPS2P48	-0.0606044	-0.00721296
RPS2P49	-0.013366	0.00452302
RPS2P5	0.0536784	-0.031567
RPS2P50	-0.00922016	0.0024446
RPS2P51	0.00802486	-0.0118087
RPS2P52	-0.011932	0.00460241
RPS2P53	-0.00168129	0.00308343
RPS2P54	0.000715595	0.00381185
RPS2P55	-0.00478576	-0.00302031
RPS2P6	0.00316245	0.00260967
RPS2P7	0.00108172	-0.00109963
RPS2P8	-0.0108939	0.00369266
RPS2P9	-0.0092323	0.000542726
RPS3	0.0266622	0.0232595
RPS3A	-0.00505702	-0.0069813
RPS3AP10	-0.00766129	0.00546571
RPS3AP11	-0.0343641	0.0158276
RPS3AP12	-0.0231366	0.0154779
RPS3AP13	-0.0276264	0.0163051
RPS3AP14	-0.11392	0.00857355
RPS3AP15	-0.021517	0.00848344
RPS3AP16	-0.0461486	0.01373
RPS3AP18	-0.014876	-0.00708423
RPS3AP19	-0.0380433	-0.0132265
RPS3AP2	-0.00704713	0.00515096
RPS3AP20	-0.00445621	-0.00500112
RPS3AP21	-0.00344123	-0.00437968
RPS3AP22	-0.0179246	0.011394
RPS3AP23	-0.0566992	0.013613
RPS3AP25	0.0153543	-0.0240608
RPS3AP26	0.0166276	-0.0154149
RPS3AP27	-0.0109088	-0.00740788
RPS3AP28	0.000119104	0.00452367
RPS3AP29	-0.132866	0.0615007
RPS3AP3	-0.00313249	-0.00121886
RPS3AP30	-0.0210006	0.0041855
RPS3AP31	-0.0591205	0.0242806
RPS3AP33	-0.0242388	0.0111909
RPS3AP34	-0.126526	0.0271045
RPS3AP35	-0.0469171	0.0253191
RPS3AP36	-0.00535814	0.000432578
RPS3AP37	-0.0110574	0.00290404
RPS3AP38	-0.0269198	-0.00501256
RPS3AP39	-0.00344702	-0.00945186
RPS3AP4	-0.0139319	0.011755
RPS3AP40	-0.0576968	0.0121072
RPS3AP41	-0.0237446	-0.00148385
RPS3AP42	-0.0129329	0.00215416
RPS3AP43	-0.0662858	0.0310468
RPS3AP44	-0.00364542	0.0232078
RPS3AP46	-0.01683	-0.00165851
RPS3AP47	-0.0192243	-0.00503255
RPS3AP48	-0.0531237	0.0139831
RPS3AP49	0.00627712	-0.00411829
RPS3AP5	-0.000602077	-0.00830673
RPS3AP50	-0.00894523	-0.00182841
RPS3AP51	0.00265541	-0.00698901
RPS3AP53	-0.0269859	0.00668486
RPS3AP6	0.0193331	-0.0143032
RPS3AP7	-0.00337135	-0.00626566
RPS3AP8	-0.0119676	0.00389724
RPS3P1	1.76578e-05	-0.00433395
RPS3P2	-0.0152548	-0.00293486
RPS3P3	0.00485702	-0.00387903
RPS3P4	-0.00130403	0.00198237
RPS3P5	0.0101802	-0.00763234
RPS3P6	-0.119223	0.0973793
RPS3P7	0.00444725	-0.00669858
RPS4X	0.00391543	0.0327827
RPS4XP1	-0.00713291	0.00972001
RPS4XP10	-0.010951	-0.00124231
RPS4XP11	-0.00959137	0.0106339
RPS4XP13	-0.00146355	0.00365523
RPS4XP14	0.00854825	-0.0137218
RPS4XP15	-0.0157423	0.00427163
RPS4XP16	-0.0222913	0.00650788
RPS4XP17	-0.00647497	0.00708397
RPS4XP18	-0.00237453	-0.00193726
RPS4XP19	-0.00674294	0.00495126
RPS4XP2	-0.00462553	-0.00484365
RPS4XP20	0.00222781	0.000228966
RPS4XP22	-0.000774957	0.00566623
RPS4XP3	0.00444455	0.0014692
RPS4XP4	-0.0121029	0.00534432
RPS4XP5	-0.0155524	0.00405509
RPS4XP6	-0.00827696	0.00726609
RPS4XP7	-0.00382695	-0.00259673
RPS4XP8	0.0038527	0.00210529
RPS4XP9	-0.0133365	-0.00772274
RPS4Y1	0.0850425	-0.0264941
RPS4Y1P1	-0.00284484	-0.000580078
RPS4Y2	0.0211524	-0.00911412
RPS5	0.0355321	0.0320146
RPS5P1	0.0016098	-0.0141217
RPS5P2	0.0108399	-0.00341514
RPS5P3	-0.00758269	0.00372321
RPS5P4	-0.0307375	0.0187962
RPS5P5	0.00218151	-0.00339329
RPS5P6	0.00516557	-0.00186982
RPS5P8	0.00225554	0.00425307
RPS6	0.0134248	-0.000308294
RPS6KA1	0.0116499	-0.0218818
RPS6KA2	0.0237449	0.0700743
RPS6KA2-AS1	-0.00808555	-0.00626309
RPS6KA2-IT1	-0.019017	0.0117807
RPS6KA3	-0.0500452	0.0219788
RPS6KA4	-0.076073	0.043525
RPS6KA5	-0.031995	-0.0475708
RPS6KA6	-0.0599569	-0.00496965
RPS6KB1	-0.0366872	0.0158946
RPS6KB2	-0.0535419	0.0236724
RPS6KC1	-0.0760058	-0.0093609
RPS6KL1	-0.165469	0.0661979
RPS6P1	-0.0113993	-0.00332535
RPS6P10	-0.0206948	0.0360226
RPS6P11	-0.00597796	0.00584383
RPS6P12	0.00255501	-0.0110209
RPS6P13	-0.00153048	-0.00495465
RPS6P15	-0.00281481	-0.0152811
RPS6P16	0.0165988	-0.00319807
RPS6P17	-0.00404026	-0.00707848
RPS6P18	-0.079625	0.0327913
RPS6P2	0.00544381	-0.00283917
RPS6P20	-0.00410917	-2.70099e-05
RPS6P21	-0.0255209	0.0164002
RPS6P22	-0.00849041	3.07289e-05
RPS6P25	-0.0267248	0.000913039
RPS6P26	0.00115518	-0.00272309
RPS6P4	-0.00720711	0.00921122
RPS6P6	-0.0964145	0.0432346
RPS6P7	-0.00570061	0.00839445
RPS6P9	-0.0498452	0.0426717
RPS7	0.0216947	0.0252431
RPS7P1	0.00136625	0.00580674
RPS7P10	-0.0157102	0.0344947
RPS7P11	-0.0191724	0.00607088
RPS7P12	-0.0142344	0.0036625
RPS7P13	-0.0125074	-0.00169598
RPS7P14	-0.000880059	0.00872775
RPS7P15	6.66221e-05	-0.00334167
RPS7P3	-0.0603725	0.0360184
RPS7P4	0.0049367	0.0011111
RPS7P5	-0.00977467	0.00935012
RPS7P6	-0.0183361	-0.00862172
RPS7P7	-0.00416246	-0.00791076
RPS7P8	0.00889076	-0.00346875
RPS8	-0.0178	0.0735587
RPS8P3	0.00384804	0.00132055
RPS8P4	-0.039328	0.0241493
RPS8P5	0.000933922	-0.0124184
RPS8P6	-0.00656884	0.00430677
RPS8P7	-0.088003	0.0530572
RPS8P8	0.0281836	0.0233425
RPS8P9	0.00218887	0.0023374
RPS9	0.0350718	0.00701328
RPS9P1	-0.000585922	-0.00174845
RPS9P2	0.000450094	0.00832428
RPS9P3	-0.00555386	0.00701782
RPS9P4	0.00723428	-0.00982507
RPSA	0.0136131	0.0525507
RPSAP1	0.000952718	-0.00235235
RPSAP10	-0.0146043	-4.68122e-05
RPSAP11	-0.0173736	0.00153859
RPSAP12	-0.00339346	0.00795848
RPSAP13	-0.00389238	-0.00842304
RPSAP14	-0.000460102	-0.0191927
RPSAP15	-0.00623252	0.00547993
RPSAP16	-0.0194516	0.0106727
RPSAP17	0.0067828	-8.10698e-05
RPSAP18	-0.0175025	0.00490077
RPSAP19	-0.0453886	0.0169073
RPSAP2	0.00564517	-0.00299856
RPSAP21	-0.0273253	0.00818391
RPSAP23	-0.0438169	0.0117512
RPSAP24	-0.00735682	-0.00180974
RPSAP26	-0.064643	0.0364521
RPSAP28	-0.0044589	0.00905608
RPSAP29	-0.00689603	0.00561081
RPSAP3	0.00866202	-0.0172338
RPSAP30	-0.0838835	0.0240676
RPSAP31	0.00173407	0.0039598
RPSAP33	-0.00506399	-0.00603287
RPSAP35	-0.0314265	-0.0162191
RPSAP36	-0.0735386	-0.0363892
RPSAP39	0.00267224	-0.00127899
RPSAP4	0.00878892	-0.00279892
RPSAP40	0.00355279	0.00240169
RPSAP41	-0.0324497	0.0166189
RPSAP43	-0.00550451	-0.00964591
RPSAP44	0.00941846	-0.00946631
RPSAP45	-0.0032211	0.00458519
RPSAP46	-0.00610099	0.00378416
RPSAP47	-0.0111857	0.00402077
RPSAP48	-0.0527617	0.00609407
RPSAP49	0.00183509	-0.00780775
RPSAP5	-0.0207193	-0.00700884
RPSAP51	-0.0216806	0.00906864
RPSAP52	0.00252072	-0.00524031
RPSAP53	0.0227778	-0.0146564
RPSAP54	0.0030846	-0.00264928
RPSAP55	-3.4156e-05	-0.00163658
RPSAP56	0.00704649	-0.0116856
RPSAP57	-0.04413	-0.000285181
RPSAP58	0.0251785	-0.00499559
RPSAP6	-0.0283719	0.0116118
RPSAP61	0.00910774	0.00308575
RPSAP62	-0.00253354	0.00112577
RPSAP63	-0.00676956	-0.00046772
RPSAP8	-0.0156883	0.0116454
RPSAP9	-0.00787173	0.00622703
RPTN	0.00343718	-0.00881159
RPTOR	-0.0417203	0.0391484
RPUSD1	-0.0660732	0.0662049
RPUSD2	-0.000547308	0.0261716
RPUSD3	-0.00900925	0.0569944
RPUSD4	-0.0130077	0.0220419
RQCD1	-0.0459792	0.0374739
RRAD	0.00953465	0.0132645
RRAGA	0.0805613	0.115123
RRAGAP1	-0.00878143	0.00669243
RRAGB	0.00669886	-0.021384
RRAGC	0.0157126	0.0293009
RRAGD	-0.00916959	0.0189969
RRAS	0.038866	-0.00890845
RRAS2	0.0282076	-0.00432948
RRBP1	0.0374662	-0.0691041
RREB1	0.0471438	-0.0482207
RRH	-0.0190263	0.00654337
RRM1	0.0139547	0.044924
RRM2	-0.00128845	-0.00734581
RRM2B	0.0443227	0.0447073
RRM2P2	-0.0407592	0.0318474
RRM2P3	-0.00337781	-0.021907
RRN3	0.0346531	0.0107835
RRN3P1	0.0197132	0.0207555
RRN3P2	0.0633968	-0.0386094
RRN3P3	-0.0644428	0.0740563
RRNAD1	-0.0199688	0.0279545
RRP1	-0.0306386	0.0675096
RRP12	-0.081942	0.0760305
RRP15	-0.108686	0.0415568
RRP1B	-0.00298395	0.0171262
RRP36	-0.00698338	0.029557
RRP7A	-0.0674454	0.0636323
RRP7BP	-0.0537516	-0.023636
RRP8	-0.0913961	0.0153573
RRP9	-0.0183256	0.0237254
RRS1	0.0172351	0.0402392
RRS1-AS1	0.01831	-0.0159125
RS1	-0.0327345	0.0459817
RSAD1	-0.07621	0.0568826
RSAD2	-0.0350178	0.0188895
RSBN1	-0.0028063	0.0618834
RSBN1L	-0.0368797	0.000506898
RSC1A1	-0.00811288	0.0111558
RSF1	-0.0490496	0.0645191
RSG1	0.0055367	-0.00725898
RSL1D1	0.0462481	0.0746776
RSL24D1	0.0728162	0.0624269
RSL24D1P1	0.0104127	0.00787859
RSL24D1P11	0.0138918	-0.0104138
RSL24D1P2	-0.0176148	-0.00129292
RSL24D1P3	0.00802846	0.00230731
RSL24D1P4	0.00463244	0.00418011
RSL24D1P6	-0.00180659	4.27481e-05
RSL24D1P7	0.000122549	-0.00217665
RSL24D1P8	-0.0158014	-0.00647971
RSL24D1P9	0.000230693	-0.0154949
RSPH1	-0.0489554	0.0194646
RSPH10B	-0.0301773	0.00906653
RSPH10B2	-0.0190805	-1.05142e-05
RSPH14	-0.00677769	0.00527824
RSPH3	-0.11825	0.0270991
RSPH4A	-0.0219952	0.0234285
RSPH6A	-0.00497431	-0.00117096
RSPH9	-0.00724927	-0.0041923
RSPO1	-0.0160505	0.0169195
RSPO2	-0.00464466	0.111217
RSPO3	-0.00884941	0.016544
RSPO4	-0.0186807	-0.00193222
RSPRY1	0.0220807	0.0171418
RSRC1	-0.0540858	0.0844071
RSRC2	-0.0222401	0.0531643
RSRP1	-0.145918	-0.0766296
RSU1	0.0242279	-0.0240102
RSU1P1	0.00191043	-0.00560407
RSU1P2	-0.00940935	-0.000509449
RSU1P3	0.00319849	-0.00904098
RTBDN	-0.0117008	0.0171844
RTCA	-0.00903449	0.0436358
RTCA-AS1	0.0202973	-0.0365755
RTCB	0.0582821	0.0348468
RTEL1	-0.165488	0.11539
RTEL1P1	-0.0122792	0.00384078
RTF1	-0.230707	0.235973
RTFDC1	0.0155448	0.0364559
RTKN	0.0404107	-0.120147
RTKN2	-0.0934668	0.0194002
RTL1	-0.0200886	0.0076302
RTN1	0.079098	0.214037
RTN2	-0.0642379	0.108299
RTN3	0.0732269	0.190429
RTN3P1	0.103977	0.0776434
RTN4	0.0271541	0.121206
RTN4IP1	-0.0264779	0.0266576
RTN4R	-0.0876459	0.0829299
RTN4RL1	-0.0988999	0.0928328
RTN4RL2	-0.0856498	0.0203533
RTP1	-0.0508628	-0.0191839
RTP2	-0.00401881	-0.00318163
RTP4	0.0453958	-0.0237391
RTP5	0.00947549	0.0249496
RTTN	-0.0470278	-0.051699
RUFY1	-0.0490289	0.0198812
RUFY2	-0.120597	0.00193116
RUFY3	-0.0318437	0.0751945
RUNDC1	-0.0558739	0.0715673
RUNDC3A	-0.261617	0.173597
RUNDC3A-AS1	-0.0818019	0.0283264
RUNDC3B	-0.0375017	0.0706087
RUNX1	0.0404369	-0.0548453
RUNX1-IT1	0.0231177	-0.0400403
RUNX1T1	-0.128216	0.0547792
RUNX2	0.0257632	0.082611
RUNX3	0.0194789	-0.0165054
RUSC1	-0.0857544	0.197098
RUSC1-AS1	-0.0121248	0.0126753
RUSC2	-0.0703316	0.122923
RUVBL1	0.0216009	0.0454675
RUVBL2	0.012358	0.0871361
RWDD1	0.0338609	0.0536846
RWDD1P1	0.00899639	0.00269736
RWDD1P3	-0.00852041	-0.000166438
RWDD2A	0.0025012	0.0171981
RWDD2B	-0.0142981	0.0433394
RWDD3	0.0586998	-0.0359699
RWDD4	0.0125023	0.00575973
RWDD4P1	-0.0161218	0.0041226
RWDD4P2	0.0145372	0.00117047
RXFP1	-0.0639625	-0.0609823
RXFP2	0.0215454	-0.0139669
RXFP3	-0.000356223	0.00651776
RXRA	0.0165127	0.0340934
RXRB	-0.0724194	0.0715235
RXRG	0.0826661	-0.00580769
RYBP	-0.0133869	-0.0111755
RYK	-0.0365648	-0.0254115
RYKP1	-0.0691446	0.0298283
RYR1	-0.0704635	0.0806288
RYR2	-0.335757	0.142903
RYR3	-0.00834345	-0.0892986
S100A1	0.0888588	-0.10659
S100A10	0.115179	-0.0696857
S100A11	0.0941026	-0.0683922
S100A11P1	-0.00409897	0.000421286
S100A11P2	-0.0123042	0.00473875
S100A11P3	-0.116196	0.0492462
S100A11P4	-0.00745504	-0.00243522
S100A13	0.128774	-0.137727
S100A14	0.00521994	-0.0131503
S100A16	0.145532	-0.100875
S100A2	0.00869162	-0.0153749
S100A4	0.0251237	-0.0139351
S100A5	-0.00346561	0.0141674
S100A6	0.0232017	-0.0274881
S100A7	-0.00875565	0.00196631
