## Supplemental Table 6 for "Relationship between sex biases in gene expression and sex biases in autism and Alzheimer’s disease" (part 2 of 2)

### Sheet: scDRS score-gene count correls (continued)
Gene	GTEXFemUpregSet Correlation	GTEXMaleUpregSet Correlation
S100A7P2	-0.0126993	0.00177737
S100A8	0.0126945	-0.00869516
S100A9	0.00681199	-0.0059399
S100B	0.193001	-0.287557
S100G	-0.00407882	-0.0038452
S100P	-0.0126982	0.0150649
S100PBP	-0.00871825	-0.0603731
S100Z	0.0226453	-0.043968
S1PR1	0.154667	-0.105898
S1PR2	0.0252984	-0.00315218
S1PR3	0.0514862	-0.0024635
S1PR4	0.0166337	-0.00458927
S1PR5	0.00733736	-0.106744
SAA2	-0.00888262	0.00338061
SAA4	-0.00645879	0.000509941
SAAL1	0.0110533	-0.00171814
SAC3D1	0.00852556	0.0510432
SACM1L	-0.000848387	0.0348558
SACS	-0.0874156	0.104431
SACS-AS1	-0.00990547	0.00942068
SAE1	0.000279484	0.110251
SAFB	-0.045969	0.0641364
SAFB2	-0.125909	0.103066
SAG	-0.00430292	-0.0039487
SALL1	0.092132	-0.0664564
SALL1P1	-0.000783526	-0.0108695
SALL2	0.0748373	0.0580793
SALL3	0.0743573	-0.067178
SALL4	-0.00682394	-0.00510466
SALL4P2	-0.0193595	0.0100939
SALL4P3	-0.00115594	-0.00484888
SALL4P4	-0.00556203	0.00496538
SALL4P5	0.000320531	-0.00610377
SALRNA2	0.00762481	-0.00471441
SALRNA3	-0.0074925	-0.000234206
SAMD1	0.0124404	0.00618025
SAMD10	-0.0542224	0.071731
SAMD11	0.0300421	-0.0227696
SAMD11P1	-0.00835136	-0.000946236
SAMD12	-0.125439	0.0759252
SAMD12-AS1	-0.0235118	0.011093
SAMD13	0.00885134	-0.00177873
SAMD14	-0.0223187	0.036127
SAMD15	-0.0415731	-0.00946049
SAMD3	-0.023924	-0.0180413
SAMD4A	0.0591015	0.0121489
SAMD4B	-0.0745116	0.000513178
SAMD5	-0.0352661	0.100426
SAMD7	-0.0106838	-0.00904558
SAMD8	-0.00478198	-0.0195337
SAMD9	0.0480303	-0.0303383
SAMD9L	0.0950102	-0.095203
SAMHD1	0.00949029	0.00461849
SAMM50	0.034719	0.0714518
SAMM50P1	7.83371e-05	-0.000937651
SAMSN1	0.0626529	-0.103977
SAMSN1-AS1	-0.00254635	-0.0178409
SAP130	-0.00696266	0.0422282
SAP18	0.0930462	0.0619268
SAP25	0.0390626	-0.0773374
SAP30	-0.00514659	0.0335406
SAP30BP	-0.0363271	-0.00794097
SAP30L	0.00262704	0.0430145
SAP30L-AS1	0.0164288	-0.0467162
SAPCD1-AS1	-0.113657	0.0552146
SAPCD2	0.0619612	-0.0594834
SAPCD2P3	-0.0018196	-0.0005943
SAR1A	0.0260932	0.0332173
SAR1AP1	0.00361881	0.00921596
SAR1AP3	0.00836937	-0.0165892
SAR1AP4	-0.0073362	0.00195606
SAR1B	0.0583454	-0.00957461
SARAF	0.172178	0.105248
SARDH	-0.0195345	0.0135632
SARM1	-0.0278912	0.0235129
SARNP	0.0579103	0.00354713
SARS	-0.00803956	0.204573
SARS2	-0.0767208	0.0700486
SART1	-0.0512696	0.0685633
SART3	-0.0362013	0.0527429
SASH1	0.0753181	-0.0627372
SASH3	0.0273042	-0.0417532
SASS6	-0.0120187	0.00570992
SAT1	0.125428	-0.0110508
SAT2	-0.139601	0.111232
SATB1	-0.115892	0.173879
SATB1-AS1	-0.0240781	0.0396194
SATB2	-0.111864	-0.00938193
SATB2-AS1	-0.0437264	0.007551
SATL1	-0.0104245	0.00263499
SAV1	0.0373298	0.0102212
SAXO1	0.000952515	-0.00898235
SAXO2	-0.0253513	-0.010087
SAYSD1	0.0214621	0.00664403
SBDS	0.10316	0.0598682
SBDSP1	0.0212592	0.0521873
SBF1	-0.0891466	0.0359597
SBF1P1	-0.0318264	0.0251036
SBF2	-0.072352	-0.0208696
SBF2-AS1	-0.0162141	0.0247621
SBK1	-0.121176	0.102676
SBK2	-0.00255262	-0.0068368
SBK3	-0.00479626	0.00431054
SBNO1	-0.0652114	0.0940056
SBNO2	-0.0379242	0.0235349
SBSN	-0.022659	0.00553796
SBSPON	-0.0633249	0.0143225
SC4MOP	0.00335188	0.00578855
SC5D	0.0718645	0.0284901
SCAF1	-0.00905104	0.0721699
SCAF11	-0.0524847	0.0324938
SCAF4	-0.0246069	0.000631882
SCAF8	-0.0113743	0.0183709
SCAI	-0.102276	0.0725056
SCAMP1	0.0994344	0.130772
SCAMP1-AS1	-0.00424881	-0.0180738
SCAMP2	0.0408984	-0.0681061
SCAMP3	0.0663828	0.0371347
SCAMP4	0.00754938	0.00136448
SCAMP5	-0.0387894	0.267707
SCAND1	0.0711319	0.0169697
SCAND2P	-0.0216391	0.0136983
SCAND3P1	-0.0491266	0.0206539
SCAP	-0.0844793	0.0790011
SCAPER	-0.0349066	-0.0250072
SCARA3	0.0405642	-0.00292908
SCARA5	0.022121	0.033512
SCARB1	-0.00171301	0.00282806
SCARB2	0.0732499	-0.00929835
SCARF1	-0.0112575	0.00792743
SCARF2	0.0031225	0.0277319
SCARNA1	-0.00474488	-0.0126213
SCARNA10	-0.00493187	-0.0104089
SCARNA11	-0.00665424	0.00180336
SCARNA12	0.00566259	-0.00806147
SCARNA16	0.00138581	-0.0279219
SCARNA17	0.00648003	-0.0190582
SCARNA18	-0.00357906	-0.00513912
SCARNA2	-0.0226567	-0.00317155
SCARNA20	-0.0132021	0.00710006
SCARNA21	0.0149503	-0.00623984
SCARNA22	-0.00379521	0.000930744
SCARNA23	-0.00728216	0.0152368
SCARNA27	-0.00874006	0.00340936
SCARNA3	-0.0283567	-0.000373322
SCARNA4	0.000262821	-0.0032882
SCARNA5	-0.0504333	0.0195542
SCARNA6	-0.0101447	0.00273197
SCARNA7	-0.0124202	-0.00724649
SCARNA8	-0.0158041	0.00909619
SCARNA9	-0.0338345	-0.0450257
SCARNA9L	-0.0076059	-0.00372532
SCART1	-0.039898	-0.00454639
SCCPDH	0.057197	0.0161222
SCD	0.0213206	-0.237221
SCD5	0.134173	-0.0412149
SCDP1	-0.0183367	-0.040065
SCEL	0.0158143	0.0180436
SCFD1	0.0109752	-0.00382142
SCFD2	-0.011013	0.0309885
SCG2	0.210173	0.147177
SCG3	0.177784	0.107064
SCG5	0.161425	0.187426
SCGB1A1	-0.00967689	0.0258114
SCGB1D1	-0.0106467	-0.00259892
SCGB2B2	-0.0171962	0.00305963
SCGB2B3P	-0.0107777	0.00288759
SCGB3A1	-0.0061679	0.0110717
SCGB3A2	-0.00129326	-0.00560414
SCGN	0.0326422	0.00537791
SCHIP1	-0.0316562	-0.054767
SCHLAP1	-0.0737232	0.00151692
SCIMP	-0.0265314	-0.0056902
SCIN	0.0378248	-0.0465743
SCLT1	-0.0898171	0.0165395
SCLY	0.0104446	0.00176807
SCMH1	-0.00452931	0.00741172
SCML1	0.00515192	0.023305
SCML2	0.0268478	0.0103969
SCML4	-0.00666811	-0.00890648
SCN10A	0.000656508	0.0136847
SCN11A	-0.0127178	-0.0204256
SCN1A	-0.0468059	0.252164
SCN1B	-0.0193728	0.305605
SCN2A	-0.187409	0.21928
SCN2B	0.039323	0.239498
SCN3A	-0.176416	0.0173495
SCN3B	-0.20788	-0.00255778
SCN4A	-0.0141524	0.00396945
SCN4B	-0.0459823	0.126152
SCN5A	0.00490021	0.0290477
SCN7A	0.0589735	0.0458784
SCN8A	-0.18341	0.230857
SCN9A	-0.0135604	-0.0354795
SCNM1	0.0360788	-0.033264
SCNN1D	-0.154724	0.115039
SCNN1G	0.0271772	0.00349061
SCO1	0.0286842	0.00516168
SCO2	0.0234735	0.0312934
SCOC	0.0994945	0.0997491
SCOC-AS1	-0.0032052	-0.0238872
SCOCP1	-0.0234999	0.0159765
SCP2	0.0961307	0.0539158
SCPEP1	-0.113535	-0.0905786
SCRG1	0.178511	-0.0604837
SCRIB	-0.0346507	0.016408
SCRN1	0.026546	0.132658
SCRN2	-0.0327593	0.0451535
SCRN3	0.0223764	-0.00658644
SCRT1	-0.111271	0.166026
SCRT2	-0.00278269	0.0664634
SCTR	0.00649025	0.029255
SCUBE1	0.00800603	0.0236517
SCUBE2	0.0504572	0.011032
SCUBE3	-0.0640157	0.0436544
SCX	-0.0705714	0.0795394
SCYL1	0.0136209	0.0838057
SCYL2	-0.00906454	0.0179898
SCYL3	-0.0121765	-0.0218585
SDAD1	0.00947329	0.0508975
SDAD1P1	-0.00827398	-0.00110435
SDAD1P2	0.00139702	-0.00336686
SDAD1P4	-0.0271893	0.0132096
SDC1	-0.00205155	0.0192208
SDC2	0.0936415	0.0113206
SDC3	0.038329	0.0181142
SDC4	0.112617	-0.109703
SDCBP	0.118833	0.0997781
SDCBP2	0.00805718	-0.00974037
SDCBP2-AS1	-0.00618779	-0.00505348
SDCBPP1	0.00466313	-0.0106853
SDCBPP2	-0.00651177	0.000734821
SDCBPP3	0.0581993	0.00711405
SDCCAG3	-0.0836266	0.0424026
SDCCAG3P1	0.00270757	-0.0106684
SDCCAG3P2	-0.00722896	-0.00107332
SDCCAG8	-0.0267542	-0.0148713
SDE2	0.0119424	0.00498228
SDF2	0.0834213	0.0262394
SDF2L1	0.0492113	-0.0114085
SDF4	-0.0722246	0.0968379
SDHA	0.029019	0.141657
SDHAF1	0.024181	0.0277242
SDHAF2	0.0468222	0.0478173
SDHAF3	0.025734	-0.00100391
SDHAF4	0.00613471	0.0152676
SDHAP1	-0.0430569	0.0307574
SDHAP2	0.056374	-0.0327833
SDHAP3	-0.0467451	0.0164979
SDHB	0.0542881	0.0910576
SDHC	0.00148433	0.0531418
SDHCP1	-0.0272011	0.00222173
SDHCP2	-0.0150497	0.0125389
SDHCP3	-0.00939929	0.00682888
SDHCP4	-0.0274408	0.0261526
SDHD	0.0961262	0.015945
SDHDP1	-0.00963541	-0.00885949
SDHDP2	-0.00121631	0.00182769
SDHDP3	0.0191148	-0.00441345
SDHDP4	-0.0111782	-0.0120871
SDHDP5	0.00438001	-0.000997749
SDHDP6	-0.0133711	-0.0129996
SDHDP7	0.0172657	0.00129919
SDK1	0.00572686	0.0601977
SDK2	0.0100515	0.00828193
SDPR	0.152874	-0.0385793
SDR16C5	-0.0448975	0.0340386
SDR39U1	0.0403151	-0.0184788
SDR42E2	-0.0338739	-0.0014974
SDR9C7	-0.0147748	-0.000645597
SDS	0.0425468	-0.0353253
SDSL	0.00300681	0.0320011
SEC11A	0.0699647	-0.0050367
SEC11B	0.0203491	-0.0112998
SEC11C	0.122426	0.00571755
SEC13	-0.00106145	0.0468864
SEC13P1	-0.000800629	-0.00262171
SEC14L1	0.0562136	0.0449494
SEC14L1P1	-0.0652	0.0162013
SEC14L2	-0.0378426	-0.0546091
SEC14L3	-0.000368786	0.00697982
SEC14L4	-0.0182268	0.016291
SEC14L5	-0.233414	0.00579406
SEC14L6	0.000132704	0.00829323
SEC16A	-0.130203	0.058
SEC16B	-0.100225	0.0192285
SEC1P	-0.0573981	0.0138792
SEC22A	-0.00244308	0.000348338
SEC22B	0.00112676	0.00186817
SEC22C	-0.0158089	0.0136732
SEC23A	0.0253682	0.0408512
SEC23B	0.0462385	0.0170202
SEC23IP	-0.0244753	0.00388164
SEC24A	-0.0189255	-0.0218719
SEC24B	0.00353694	0.00680095
SEC24B-AS1	-0.0146071	-0.0148748
SEC24C	-0.0793844	0.0777101
SEC24D	-0.0862942	-0.0621992
SEC31A	-0.0213296	0.035307
SEC31B	-0.134848	0.0720943
SEC61A1	0.0369311	0.0284709
SEC61A2	-0.0312746	0.0270231
SEC61B	0.0881124	0.0184415
SEC61G	0.108594	0.0657072
SEC62	0.119534	0.0980977
SEC63	-0.0146426	0.0168009
SEC63P1	-0.0113358	-0.0105152
SECISBP2	-0.0420556	0.0459673
SECISBP2L	-0.0744878	-0.0165651
SECTM1	0.00341291	0.0109481
SEH1L	-0.0182539	0.0440995
SEL1L	0.057541	0.00112342
SEL1L2	-0.0314526	-0.0220979
SEL1L3	0.0364951	-6.76629e-05
SELE	-0.0242912	0.00506285
SELENBP1	0.156562	-0.160478
SELK	0.165312	0.0399714
SELL	0.01043	-0.0261907
SELM	0.155002	0.0774361
SELO	-0.161098	0.0841324
SELP	-0.045184	0.0186736
SELPLG	0.0745781	-0.104255
SELT	0.118834	0.0402559
SELV	0.00171368	0.00219406
SEMA3A	-0.0180363	-0.0382194
SEMA3B	0.0186378	-0.169641
SEMA3B-AS1	0.0376772	-0.0766567
SEMA3C	0.0279763	-0.0772994
SEMA3D	0.00976401	-0.0643477
SEMA3E	0.0223328	-0.0175077
SEMA3F	0.00777855	0.0304623
SEMA3G	0.150467	-0.0423802
SEMA4A	-0.0664775	-0.0271205
SEMA4B	-0.0729539	0.0449154
SEMA4C	-0.0389989	0.00198726
SEMA4D	-0.0399778	-0.120032
SEMA4F	-0.124853	0.0628939
SEMA4G	0.0368965	0.0824418
SEMA5A	0.165268	-0.0638846
SEMA5B	-0.123387	0.0208868
SEMA6A	0.0755459	-0.0945215
SEMA6A-AS1	0.00676401	-0.0251392
SEMA6B	-0.0511005	0.131368
SEMA6C	-0.080489	0.126467
SEMA6D	-0.0370465	0.0292021
SEMA7A	-0.0752142	0.137181
SENP1	-0.00719649	0.00552262
SENP2	-0.0274456	0.0260948
SENP3	-0.00597218	0.0226665
SENP3-EIF4A1	0.0152824	-0.0141252
SENP5	-0.0694525	0.0674029
SENP6	-0.0565006	0.0127804
SENP7	0.0503065	-0.0192739
SENP8	0.0101969	0.00879642
2023-09-15	0.137863	0.0101826
SEPHS1	0.00784118	0.0304543
SEPHS1P1	-0.0385145	-0.00567727
SEPHS1P3	-0.0554778	0.0128502
SEPHS1P4	0.00287927	-0.00330872
SEPHS1P6	-0.0241539	0.00602238
SEPHS2	0.0308033	0.0514634
SEPHS2P1	0.000930372	0.0050019
SEPN1	-0.0551662	0.0271851
SEPP1	0.0521119	-0.181223
SEPSECS	0.0227497	-0.0254754
SEPSECS-AS1	0.00974726	-0.0179719
2023-09-01	0.00611647	0.00831176
2023-09-10	0.0991802	-0.0700632
SEPT10P1	0.019693	-0.0191268
2023-09-11	-0.156827	0.0580067
2023-09-12	-0.0169376	0.0127133
2023-09-14	-0.0133696	-0.000164208
2023-09-02	-0.0221403	-0.0482098
SEPT2P1	0.000902027	-0.00317498
2023-09-03	-0.00650106	0.0366843
2023-09-04	0.0111237	0.0483006
SEPT4-AS1	0.0013133	-0.0230493
2023-09-05	0.0239169	0.0447057
SEPT5-GP1BB	-0.0274881	0.0174586
2023-09-06	0.0418146	0.134711
2023-09-07	0.0877316	0.0227546
SEPT7-AS1	0.0489916	-0.059014
SEPT7P1	-0.00430072	-0.00280749
SEPT7P2	-0.110732	0.0508602
SEPT7P3	-0.0410929	-0.0136572
SEPT7P4	-0.0231288	0.0145951
SEPT7P5	-0.0343121	0.0101467
SEPT7P6	0.0192674	-0.00791331
SEPT7P7	-0.0989392	0.0503666
SEPT7P8	0.00193745	-0.0098476
SEPT7P9	-0.00314176	-0.000740031
2023-09-08	-0.0352395	-0.0103756
2023-09-09	-0.0585335	0.055574
SEPW1	0.0898969	0.015305
SEPW1P	0.00672911	-0.00331111
SERAC1	-0.0106514	0.0056321
SERBP1	0.0424722	0.0800706
SERBP1P1	0.00637603	0.0143609
SERBP1P2	-0.0222748	0.0119744
SERBP1P3	-0.0374142	0.011337
SERBP1P5	-0.0110013	0.0145871
SERBP1P6	-0.0197633	0.00564357
SERF1A	0.00588043	-0.000497545
SERF1AP1	0.00716311	0.00779745
SERF1B	-0.008063	-0.00243164
SERF2	0.158141	-0.0582354
SERGEF	-0.0154658	0.0488662
SERHL	0.0103448	-0.0241442
SERHL2	-0.00436631	-0.0129353
SERINC1	0.195161	0.13356
SERINC2	-0.0089013	0.0052358
SERINC3	0.0355305	0.11414
SERINC4	-0.00316151	0.00261072
SERINC5	0.0819334	-0.0524119
SERP1	0.0439829	0.0121891
SERP2	0.0437769	0.0758342
SERPINA1	0.0288716	-0.0380038
SERPINA10	-0.0372485	0.00523178
SERPINA15P	-0.0126952	-0.00370369
SERPINA5	0.00277665	-0.00854516
SERPINB1	0.0112016	-0.0255941
SERPINB10	-0.00032903	-0.00523416
SERPINB11	0.00027287	-0.00977616
SERPINB12	-0.00363825	-0.000546168
SERPINB13	-0.0112744	-0.0243742
SERPINB2	-0.0125295	0.00316062
SERPINB6	0.0846894	-0.0226127
SERPINB8	-0.00822389	-0.000509825
SERPINB9	0.0295414	0.0346734
SERPINB9P1	0.0132591	-0.0045487
SERPINC1	0.00200812	-0.000309438
SERPIND1	-0.0263549	0.0127569
SERPINE1	-0.0159583	0.00719643
SERPINE2	0.0790147	-0.071148
SERPINE3	-0.0296675	0.00205207
SERPINE4P	-0.0126323	0.00729764
SERPINF1	0.000854122	0.0308669
SERPINF2	-0.0112836	-0.00299074
SERPING1	0.0674672	0.0319123
SERPINH1	0.102112	-0.0420248
SERPINH1P1	-0.00680272	-0.00671783
SERPINI1	0.0720213	0.152025
SERPINI2	0.0112858	-0.0346072
SERTAD1	0.0455357	0.0227815
SERTAD2	-0.00183811	-0.00714065
SERTAD3	0.0430075	-0.0157302
SERTAD4	-0.0260732	0.0634975
SERTAD4-AS1	-0.0141774	0.000350148
SERTM1	0.051202	0.0403406
SESN1	-0.0220971	0.0287752
SESN2	-0.00161583	0.0621322
SESN3	-0.0304912	0.0270651
SESTD1	-0.0109524	0.0330942
SET	0.0339348	0.072441
SETBP1	-0.0771286	0.0952391
SETD1A	-0.0493376	0.0553099
SETD1B	-0.0282468	0.0592974
SETD2	-0.10451	0.0492038
SETD3	-0.00450308	0.049525
SETD4	-0.0559218	0.0457043
SETD5	-0.127556	0.0889993
SETD6	-0.0475312	0.0194459
SETD7	0.0697752	0.0749445
SETD8	-0.0570742	0.00710196
SETD8P1	-0.0273664	0.00865854
SETD9	0.0229766	-0.0294138
SETDB1	-0.0433476	0.0165756
SETDB2	-0.0554798	-0.0162807
SETMAR	0.00672082	0.00992607
SETP10	4.75967e-05	-0.00407045
SETP11	-0.0881526	0.0192912
SETP14	-0.0157953	0.00132209
SETP16	0.00313906	-0.00619584
SETP17	-0.00823177	0.00553591
SETP2	-0.0297872	-0.00207
SETP20	0.00402468	-0.000750803
SETP21	-0.0979184	0.0220759
SETP22	0.000653092	0.00401501
SETP3	-0.0151811	0.00909181
SETP5	-0.0093616	0.000709366
SETP6	-0.0106552	0.0079961
SETP7	-0.00255432	-0.00452418
SETP8	0.00564408	0.000839688
SETSIP	-0.00671359	0.00670336
SETX	-0.0707477	0.0333918
SEZ6	-0.00936213	0.100141
SEZ6L	0.0794236	0.0733815
SEZ6L2	0.0643244	0.292281
SF1	-0.0645069	0.0127237
SF3A1	0.0408587	0.0796726
SF3A2	-0.00631376	0.0398098
SF3A3	0.000731889	0.0247627
SF3A3P1	0.000859214	-0.00597166
SF3A3P2	-0.000910613	-0.00988082
SF3B1	-0.0543975	-0.0723921
SF3B2	-0.0540241	0.0866336
SF3B3	0.0174246	0.0537003
SF3B4	0.0384767	0.0329944
SF3B4P1	-0.00865054	0.00182282
SF3B5	0.0568973	0.0254863
SF3B6	0.109158	0.0154597
SFI1	-0.104189	0.0767555
SFMBT1	0.0018498	0.0327074
SFMBT2	0.044263	-0.0913214
SFN	-0.000733159	0.000512536
SFPQ	-0.143895	0.050749
SFPQP1	-0.0185237	0.00835186
SFR1	0.0245492	-0.0393852
SFR1P1	-0.0220122	0.0178827
SFR1P2	-0.0119337	0.00334202
SFRP1	0.0947767	0.00843904
SFRP2	0.0500051	-0.0199407
SFRP4	0.0621395	-0.0309201
SFRP5	-0.00892207	0.0225496
SFSWAP	-0.1651	0.0606155
SFT2D1	0.0824235	-0.0686435
SFT2D2	0.0270466	-0.0385046
SFT2D3	-0.00942878	-0.00632701
SFTA1P	-0.0873772	-0.0265607
SFTA3	0.0268797	0.00822389
SFTPA1	-0.00880725	0.00431671
SFTPA2	-0.0279268	0.0128542
SFTPB	-0.0186805	0.00909352
SFTPC	-0.0201747	0.00669314
SFTPD	-0.0209471	0.0209164
SFXN1	-0.0599282	0.0283691
SFXN2	-0.0115981	-0.0151057
SFXN3	-0.0818564	0.0685037
SFXN4	0.0155378	0.0299693
SFXN5	-0.0130417	-0.0587118
SGCA	0.0170164	-0.00605699
SGCB	0.100946	-0.0112461
SGCD	-0.0339837	-0.0350431
SGCE	0.072914	-0.0136757
SGCG	-0.014792	0.0259988
SGCZ	0.0604552	0.0158303
SGIP1	0.0103643	0.00133743
SGK1	0.105552	-0.0659062
SGK2	0.0082171	-0.0574448
SGK223	-0.100996	0.0590213
SGK3	0.0383049	-0.0749699
SGK494	-0.121955	0.12574
SGMS1	0.0511195	-0.0343731
SGMS1-AS1	-0.00682427	-0.0102317
SGMS2	-0.0520228	-0.0216069
SGOL1	0.0208688	-0.0117104
SGOL1-AS1	0.0174081	-0.0186648
SGOL1P1	-0.012734	-0.0213871
SGOL2	-0.0139495	0.0105982
SGPL1	-0.0187427	-0.00652438
SGPP1	0.0394475	0.0202834
SGPP2	-0.035935	0.031992
SGSH	0.0201721	0.00292115
SGSM1	-0.128668	0.101877
SGSM2	-0.181197	0.107808
SGSM3	-0.110047	0.108951
SGTA	-0.0410833	0.0413829
SGTB	-0.00318025	0.0926719
SH2B1	-0.0919768	0.0685288
SH2B2	0.0027216	0.0239663
SH2B3	-0.0359032	-0.0185942
SH2D1A	-0.000703927	0.00645222
SH2D1B	-0.0193172	-0.0439704
SH2D3A	-0.00584853	0.00449109
SH2D3C	-0.0407296	0.0568926
SH2D4A	0.0110454	-0.0223466
SH2D4B	-0.0125704	-0.00476619
SH2D5	-0.144257	0.0826197
SH2D6	-0.0141221	-0.0443648
SH2D7	-0.00565015	0.0231987
SH3BGR	0.0176806	-0.00616827
SH3BGRL	0.083212	0.0963891
SH3BGRL2	-0.0663644	0.0434197
SH3BGRL3	0.0717333	-0.0263496
SH3BP1	-0.0550012	0.0339634
SH3BP2	0.109267	-0.082207
SH3BP4	0.040963	-0.0719798
SH3BP5	-0.00961573	0.0392534
SH3BP5-AS1	-0.0319068	0.0188022
SH3BP5L	-0.0551285	0.0676847
SH3D19	-0.000400636	-0.0534884
SH3D21	-0.0572414	0.0240838
SH3GL1	-0.0806176	0.0656319
SH3GL1P1	-0.105768	0.0511341
SH3GL2	-0.0847445	0.112161
SH3GL3	-0.0334583	-0.0407389
SH3GLB1	-0.00940633	-0.00875724
SH3GLB2	-0.149076	-0.0190156
SH3KBP1	-0.0592551	0.0361757
SH3PXD2A	-0.194069	0.122029
SH3PXD2A-AS1	-0.0182713	0.0149443
SH3PXD2B	0.0582977	-0.0804322
SH3RF1	0.0119922	0.00506013
SH3RF2	-0.0580353	0.00829988
SH3RF3	-0.0305826	0.0610318
SH3RF3-AS1	0.00221965	0.0116219
SH3TC1	0.0425166	-0.052909
SH3TC2	-0.00679974	-0.173079
SH3YL1	-0.0454547	-0.0202661
SHANK1	-0.138132	0.105647
SHANK2	-0.135201	0.0468338
SHANK2-AS1	-0.0251301	0.0201172
SHANK2-AS3	-0.0127723	-0.00523529
SHANK3	-0.124131	0.0761047
SHARPIN	0.0267884	0.00119023
SHB	-0.00261189	-0.00909274
SHBG	-0.0071939	0.00556949
SHC1	-0.0173098	-0.0203302
SHC1P1	0.00611024	-0.000635514
SHC1P2	-0.00447474	-0.00205096
SHC2	-0.158716	0.110835
SHC3	-0.0667205	0.0911236
SHC4	0.0355623	-0.113386
SHCBP1	-0.0372166	-0.0444705
SHCBP1L	-0.00301512	-0.00241439
SHD	-0.0398606	0.0886773
SHE	0.0930305	-0.039732
SHF	-0.0171456	0.0341518
SHFM1	0.0792967	0.0297596
SHFM1P1	0.0192124	-0.0091069
SHH	-0.00191814	0.0140561
SHISA2	0.00789442	0.0339663
SHISA3	0.0157698	0.00107336
SHISA4	0.0357681	0.0182894
SHISA5	0.0139772	0.063384
SHISA6	0.0434201	0.0484696
SHISA7	-0.167323	0.05517
SHISA8	0.05683	0.0639386
SHISA9	-0.00843638	0.0467452
SHKBP1	-0.0396712	-0.000866196
SHMT1	-0.00248435	0.0128937
SHMT1P1	-0.0153645	0.01203
SHMT2	-0.00563855	0.0453537
SHOC2	-0.00196123	0.0656889
SHOX2	0.0139467	0.0054327
SHPK	-0.00302385	-0.00366339
SHPRH	-0.0732859	-0.0218343
SHQ1	0.00560598	-0.00211017
SHQ1P1	0.00212542	-0.00220162
SHROOM1	0.021045	-0.108068
SHROOM2	-0.0182059	0.0831511
SHROOM3	-0.0556469	0.00429338
SHROOM4	0.0658554	-0.124679
SI	0.000962016	-0.00540674
SIAE	0.00838013	0.0310799
SIAH1	0.0210503	0.00678917
SIAH2	-0.0115919	0.0441283
SIAH3	-0.0196386	0.0698894
SIDT1	-0.130522	0.117096
SIDT2	-0.0114278	0.0178014
SIGIRR	0.0492696	-0.0481158
SIGLEC1	-0.004393	0.00517714
SIGLEC10	0.0395043	-0.0569503
SIGLEC11	0.0117984	-0.0238738
SIGLEC14	0.0129801	-0.027866
SIGLEC16	0.0116365	-0.0177569
SIGLEC28P	0.00173447	0.00128542
SIGLEC5	-0.00443445	-0.0113723
SIGLEC8	0.0462782	-0.0635878
SIGLEC9	0.00345423	-0.00768
SIGMAR1	2.83341e-05	0.0397071
SIK1	0.00148034	0.014059
SIK2	-0.0107251	0.0107333
SIK3	-0.0443723	0.0326288
SIKE1	0.00846138	0.0337952
SIL1	-0.0184049	0.0180221
SIM1	-0.00729425	-0.00104353
SIM2	-0.0266268	0.0195143
SIMC1	-0.03722	0.0371492
SIN3A	-0.0147531	0.0283851
SIN3B	-0.154549	0.107414
SIPA1	0.0726615	-0.0822141
SIPA1L1	-0.188234	0.0535432
SIPA1L2	-0.039271	0.10101
SIPA1L3	-0.0359734	0.0683742
SIRPA	-0.0945552	0.0901515
SIRPAP1	-0.00239131	0.0115416
SIRPB1	0.00338246	-0.00439804
SIRPB2	0.0236303	-0.039601
SIRPB3P	-0.0233078	-0.0122041
SIRPD	0.00852442	-0.0119141
SIRPG	-0.0129673	-0.00919687
SIRPG-AS1	-0.0007986	0.00210253
SIRT1	0.038581	0.000111409
SIRT2	-0.00581099	-0.0202214
SIRT3	-0.110916	0.0731284
SIRT4	-0.000587445	0.0354087
SIRT5	-0.0820888	0.0251036
SIRT6	-0.0199501	0.0256702
SIRT7	-0.0931533	0.030227
SIVA1	0.0222795	0.00755406
SIX1	0.0242193	-0.0105229
SIX3	0.0318984	-0.0197959
SIX4	-0.00445521	0.0507196
SIX5	0.0492153	-0.0469709
SKA1	-0.0103545	0.00430197
SKA2	0.086773	0.039723
SKA2P1	0.009617	0.00308751
SKA3	-0.00638434	0.00239363
SKAP1	-0.0141364	-0.00310764
SKAP2	-0.0383338	-0.0382512
SKI	-0.0585339	0.0758218
SKIDA1	0.000677547	0.00758348
SKIL	-0.0194968	-0.00799476
SKIV2L	-0.104076	0.0689712
SKIV2L2	0.0223822	1.76132e-05
SKOR1	-0.0157204	0.0115265
SKP1	0.143785	0.106737
SKP1P1	-0.0147782	0.025934
SKP1P2	0.0369744	0.0278234
SKP1P3	-0.0101728	0.00664814
SKP2	-0.0244235	-0.0335767
SLA	0.0128105	-0.0525839
SLA2	-0.017984	0.00225636
SLAIN1	0.0300675	-0.11146
SLAIN2	-0.008904	0.0217329
SLAMF6	-0.0122655	0.00645199
SLAMF7	0.000338997	-0.000386235
SLAMF8	-0.0076511	0.0106315
SLBP	0.00653569	0.072333
SLC10A1	-0.00791312	-0.000226967
SLC10A3	-0.0118994	0.0230454
SLC10A4	0.129475	0.0290678
SLC10A5	-0.00978142	0.0133681
SLC10A6	-0.0129262	-0.0104811
SLC10A7	0.0206828	-0.0343385
SLC11A1	0.0150089	-0.0321115
SLC11A2	0.0120208	-0.0282006
SLC12A1	-0.0173038	0.00592175
SLC12A2	-0.0785087	-0.101154
SLC12A3	-0.0185519	0.0182094
SLC12A4	0.0843086	-0.0666189
SLC12A5	-0.149487	0.275897
SLC12A6	-0.0134478	0.0409814
SLC12A7	0.075336	-0.0325632
SLC12A8	-0.095432	-0.00382484
SLC12A9	-0.0065095	-0.0190213
SLC13A1	-0.00452881	0.00340571
SLC13A2	0.00356672	-0.0027291
SLC13A3	-0.105274	-0.0556976
SLC13A4	-0.00659124	0.00763636
SLC13A5	0.07982	-0.0775451
SLC14A1	0.162748	-0.153938
SLC14A2	-0.0183044	0.00233638
SLC14A2-AS1	-0.0188889	0.0047422
SLC15A1	-0.011232	0.00496331
SLC15A2	0.0554296	-0.0779813
SLC15A3	0.0437293	-0.0442082
SLC15A4	-0.0246507	-0.00357826
SLC15A5	0.0290939	-0.0197406
SLC16A1	0.108973	-0.0411325
SLC16A1-AS1	-0.0213151	-0.0324563
SLC16A10	-0.0366781	0.0361724
SLC16A11	0.00685652	-0.0158951
SLC16A12	0.0276331	-0.0115087
SLC16A13	-0.0054539	-0.00229761
SLC16A14	0.00281511	0.0253011
SLC16A14P1	-0.00958683	-0.00285324
SLC16A2	0.0321505	0.0163923
SLC16A3	0.00964762	-0.021311
SLC16A4	-0.0219616	0.0230711
SLC16A5	0.0173807	-0.0250711
SLC16A6	-0.029189	0.045514
SLC16A6P1	-0.0218396	-0.00335878
SLC16A7	-0.0260093	0.0721046
SLC16A8	-0.00152684	-0.00301567
SLC16A9	0.118479	-0.0800339
SLC17A1	-0.00411347	-0.00649729
SLC17A4	-0.00771727	-0.00952749
SLC17A5	-0.0273148	0.0496324
SLC17A6	-0.0182611	0.0867558
SLC17A7	-0.275445	0.109099
SLC17A8	0.0366508	0.0256952
SLC17A9	-0.00110244	-0.0135781
SLC18A1	0.010817	-0.0135063
SLC18A2	0.0237914	0.0453858
SLC18B1	0.0675494	-0.0557763
SLC19A1	0.0373258	-0.00813197
SLC19A2	-0.00558185	0.0358003
SLC19A3	0.0914929	-0.0249127
SLC1A1	0.0775571	0.0112353
SLC1A2	0.256321	-0.134443
SLC1A3	0.255395	-0.299606
SLC1A4	0.0454733	0.0195871
SLC1A5	-0.00552636	-0.00857724
SLC1A6	0.0029142	0.0393134
SLC1A7	0.05529	-0.00827374
SLC20A1	-0.0433362	0.030904
SLC20A2	-0.0054613	-0.0132493
SLC22A1	-0.0391093	0.00014565
SLC22A10	-0.111775	0.0171768
SLC22A12	-0.00533684	-0.00290001
SLC22A13	-0.0302127	0.0116058
SLC22A14	-0.0580985	0.0247645
SLC22A15	-0.0525063	-0.0657632
SLC22A17	0.0375544	0.250005
SLC22A18	-0.0464896	-0.00868904
SLC22A18AS	-0.0160054	-0.00621106
SLC22A20	-0.00732191	0.00661354
SLC22A23	-0.0513978	0.0351208
SLC22A24	-0.0842668	0.00749267
SLC22A25	-0.126552	0.0205639
SLC22A3	0.0521674	0.00929898
SLC22A31	-0.00105423	0.00943555
SLC22A4	0.00374062	0.0140087
SLC22A5	0.00828137	0.00850214
SLC22A6	0.0162989	-0.0246154
SLC22A7	-0.0363086	0.0151169
SLC22A8	-0.0113574	-0.000998108
SLC22A9	-0.132407	0.0198757
SLC23A1	-0.0102748	-0.008758
SLC23A2	-0.00862001	0.0758481
SLC23A3	0.00668806	0.00226375
SLC23A4P	-0.0132345	-0.00119944
SLC24A1	-0.0337525	0.00493544
SLC24A2	-0.0572766	0.195406
SLC24A3	0.115225	0.0671616
SLC24A4	-0.0866322	-0.00480632
SLC24A5	-0.0294048	0.0166555
SLC25A1	0.0283866	0.00174441
SLC25A10	-0.0338601	0.0372474
SLC25A11	0.0476209	0.114108
SLC25A12	-0.0353495	0.115252
SLC25A13	0.0385817	-0.0974665
SLC25A14	0.00978725	0.0316038
SLC25A14P1	-0.00694463	0.00143234
SLC25A15	-0.0116651	0.0456613
SLC25A15P1	-0.00561328	0.00328188
SLC25A15P3	-0.0341458	0.017731
SLC25A15P4	-0.00788812	-0.00127853
SLC25A15P5	-0.0109412	-0.0117783
SLC25A16	-0.0172734	0.0459264
SLC25A17	0.0485559	0.0517592
SLC25A18	0.168234	-0.169781
SLC25A19	0.0123786	0.0183307
SLC25A1P1	0.00964592	-0.0102418
SLC25A1P2	0.00223542	0.00162585
SLC25A1P3	-0.00598509	0.00177144
SLC25A1P4	0.00420233	0.00532264
SLC25A1P5	-0.0153363	-0.00284674
SLC25A2	-0.0362074	0.0134317
SLC25A20	0.046068	-0.0143981
SLC25A21	-0.0115866	-0.00795011
SLC25A21-AS1	0.00767976	-0.0199788
SLC25A22	-0.0992529	0.116481
SLC25A23	-0.0647447	0.0486605
SLC25A24	0.00154327	-0.0090199
SLC25A24P1	-0.0425104	-0.0181374
SLC25A24P2	-0.0724837	0.0266997
SLC25A25	-0.0275686	0.0906518
SLC25A25-AS1	-0.0472881	0.0626213
SLC25A26	-0.0171049	0.0256866
SLC25A27	-0.0220863	-0.0254418
SLC25A28	-0.0665168	0.0356699
SLC25A29	-0.0659596	-0.0690506
SLC25A3	0.0988437	0.153069
SLC25A30	-0.0158656	0.000400841
SLC25A30-AS1	-0.00501828	-0.00507305
SLC25A31	-0.0038183	-0.00705222
SLC25A32	-0.00101949	0.025111
SLC25A33	0.0673753	0.00669813
SLC25A34	-0.0555953	0.0269867
SLC25A35	0.0353338	-0.0385713
SLC25A36	-0.07964	0.0505943
SLC25A37	-0.125441	0.085601
SLC25A38	0.00441081	0.0254657
SLC25A38P1	0.0061339	-0.002428
SLC25A39	-0.0911928	0.0870384
SLC25A39P1	-0.0188086	0.00609571
SLC25A3P2	-0.00214847	0.00288082
SLC25A3P3	-0.0136303	-0.00307134
SLC25A4	0.112811	0.196093
SLC25A40	-0.00320303	0.0171512
SLC25A41	-0.07324	0.0560914
SLC25A42	-0.0449374	0.0707231
SLC25A43	0.0138946	-0.0220302
SLC25A44	-0.019065	0.0895348
SLC25A45	-0.0747514	0.00369407
SLC25A46	-0.0256044	0.028193
SLC25A48	0.106473	-0.0712136
SLC25A5	0.121488	0.151695
SLC25A5-AS1	0.0112023	0.00375964
SLC25A51	-0.0316932	0.0196255
SLC25A51P1	0.00690878	-0.00684078
SLC25A51P2	-0.00660656	0.00256235
SLC25A51P3	0.00102739	-0.00624081
SLC25A52	-0.00361662	0.000454696
SLC25A53	0.0175234	-0.0190303
SLC25A5P1	-0.0160556	0.00567386
SLC25A5P2	0.0161767	0.0115764
SLC25A5P3	0.0015965	-0.00762714
SLC25A5P4	-0.00597714	-0.00262582
SLC25A5P5	-0.017101	0.00949428
SLC25A5P6	0.0256495	-0.0283135
SLC25A5P7	0.0209091	0.00426389
SLC25A5P8	0.00577678	0.00716035
SLC25A5P9	-0.00109575	0.00286907
SLC25A6	0.0644082	0.0901752
SLC25A6P2	-0.00366553	0.0009723
SLC25A6P4	0.000190092	-0.00930916
SLC26A1	-0.0232767	-0.00593136
SLC26A10	-0.0811291	0.0712387
SLC26A11	-0.000833844	0.029568
SLC26A2	-0.00552888	-0.010659
SLC26A3	-0.00349944	0.00362434
SLC26A4	-0.10957	0.0308238
SLC26A4-AS1	-0.0308112	0.0233736
SLC26A5	0.00673019	0.00825299
SLC26A6	-0.0297804	0.00686727
SLC26A7	0.0256984	-0.0270686
SLC26A8	-0.0757891	0.0138987
SLC26A9	0.00474706	-0.0290018
SLC27A1	-0.0455219	-0.0128281
SLC27A2	0.00357918	0.0155925
SLC27A3	-0.0288152	0.00590244
SLC27A4	-0.0664937	0.103438
SLC27A5	0.0145913	0.00307577
SLC27A6	0.0166401	0.00397812
SLC28A1	0.00532072	-0.010776
SLC28A2	-0.0169258	-0.00536518
SLC28A3	0.00872672	-0.0085101
SLC29A1	-0.0756934	0.161201
SLC29A2	-0.0686277	0.0579278
SLC29A3	-0.0144889	-0.033038
SLC29A4	-0.00136237	0.0708384
SLC29A4P1	-0.155332	0.0678721
SLC29A4P2	-0.013372	0.00153163
SLC2A1	0.134316	-0.0395417
SLC2A1-AS1	-0.045506	-0.00441062
SLC2A10	0.0624137	-0.0427209
SLC2A11	-0.124351	0.109018
SLC2A12	-0.0198793	-0.0365243
SLC2A13	0.0503753	0.0820727
SLC2A14	0.00783191	0.013381
SLC2A2	-0.00562897	-0.00914759
SLC2A3	0.0143766	0.0742104
SLC2A3P1	-0.0311939	1.25315e-05
SLC2A3P2	-0.0214115	0.00314064
SLC2A3P4	-0.00367979	-0.00436897
SLC2A4	0.0297297	-0.0204393
SLC2A4RG	-0.0541241	0.0161673
SLC2A5	0.0703107	-0.0973449
SLC2A6	-0.164045	0.128798
SLC2A8	-0.0108136	0.0564779
SLC2A9	0.0286038	-0.0176439
SLC30A1	0.0563012	-0.0130487
SLC30A10	0.0420878	-0.0396238
SLC30A2	-0.0126363	0.00414619
SLC30A3	-0.184126	0.109332
SLC30A4	-0.0317093	0.0116044
SLC30A5	-0.000180854	0.0155798
SLC30A6	0.00985962	-0.0230434
SLC30A7	-0.0145922	-0.0418486
SLC30A8	-0.00271134	-0.00532334
SLC30A9	0.00937985	0.0577945
SLC31A1	0.00891078	0.0325341
SLC31A1P1	-0.00424066	0.000469453
SLC31A2	0.00935073	-0.167227
SLC32A1	0.120687	0.129433
SLC33A1	0.022756	0.00138641
SLC34A1	-0.000314296	-0.00955602
SLC34A2	0.00590733	-0.00136176
SLC34A3	-0.013564	0.00168327
SLC35A1	-0.0582337	0.00980796
SLC35A2	-0.000632753	0.022366
SLC35A3	0.0126644	-0.00821246
SLC35A4	0.00599287	0.0276575
SLC35A5	0.0615066	-0.00824314
SLC35B1	0.0114401	0.0382098
SLC35B2	0.0373093	0.00150537
SLC35B3	0.00196437	-0.0655361
SLC35B4	0.00476739	0.09177
SLC35C1	-0.00278763	0.0342188
SLC35C2	-0.0282095	0.0399829
SLC35D1	-0.010273	-0.0246932
SLC35D2	0.0329534	-0.108576
SLC35D3	0.0147943	-0.00816307
SLC35E1	-0.019109	0.0815477
SLC35E1P1	-0.0376411	0.0158904
SLC35E2	-0.0706926	0.0302876
SLC35E2B	-0.0402226	0.036662
SLC35E3	-0.0251509	0.0127389
SLC35E4	-0.00378462	0.0520074
SLC35F1	0.102989	0.0791197
SLC35F2	0.0477282	-0.00190595
SLC35F3	-0.0899588	0.0686731
SLC35F4	0.072207	0.0409648
SLC35F5	0.041658	-0.0498795
SLC35F6	0.0244643	0.0202077
SLC35G1	0.0388673	0.00871478
SLC35G2	0.0814973	0.0107375
SLC35G3	-0.00390386	-0.00835021
SLC35G4	-0.0189485	0.00873167
SLC35G5	-0.0329464	0.0215512
SLC35G6	-0.00143191	-0.0038438
SLC36A1	-0.103136	0.0631059
SLC36A2	-0.0258002	0.0160017
SLC36A3	-0.00605807	0.00446678
SLC36A4	-0.0191592	0.0332152
SLC37A1	-0.108065	0.0618658
SLC37A2	0.00133829	-0.0180539
SLC37A3	-0.0573237	0.00279001
SLC37A4	-0.0141466	0.0407581
SLC38A1	0.0690642	0.207423
SLC38A10	-0.0448064	0.0123213
SLC38A11	-0.144566	0.0413247
SLC38A2	0.0926766	0.0204443
SLC38A3	0.121857	-0.0863568
SLC38A4	0.0127353	-0.0129893
SLC38A5	0.0656001	-0.00544288
SLC38A6	-0.106855	-0.0202592
SLC38A7	-0.101488	0.0935427
SLC38A8	0.0167747	-0.00557262
SLC38A9	-0.00628958	-0.0123894
SLC39A1	0.0513736	-0.0153813
SLC39A10	-0.122988	0.0581522
SLC39A11	-0.0651284	-0.0484655
SLC39A12	0.155665	-0.147931
SLC39A12-AS1	0.024368	-0.0274022
SLC39A13	-0.0447613	0.0621921
SLC39A14	-0.0215291	0.0824903
SLC39A2	-0.0129578	0.00614738
SLC39A3	0.0404891	0.073668
SLC39A4	-0.0398538	0.0021423
SLC39A5	-0.00208407	0.00179695
SLC39A6	0.0835486	0.030838
SLC39A7	0.0363483	0.0381698
SLC39A8	0.00982373	7.7042e-05
SLC39A9	0.0298404	0.0140128
SLC3A1	-0.0122492	0.00760793
SLC3A2	0.193418	-0.0154329
SLC40A1	0.0887568	-0.0227184
SLC41A1	0.0381864	0.0191506
SLC41A2	-0.00281791	-0.0283997
SLC41A3	0.0181368	0.0876296
SLC43A1	-0.0755487	0.020737
SLC43A2	-0.0604385	0.109799
SLC43A3	0.0723162	-0.0472383
SLC44A1	-0.0967029	-0.195795
SLC44A2	-0.030234	0.00371792
SLC44A3	0.0432115	-0.00908993
SLC44A4	-0.00604103	0.00553567
SLC44A5	-0.0343508	0.0469038
SLC45A1	-0.00543235	0.102139
SLC45A2	-0.0320026	0.0163431
SLC45A3	-0.0106341	-0.104362
SLC45A4	-0.0670511	0.11423
SLC46A1	-0.0173015	0.0202102
SLC46A2	-0.0159522	-0.00397464
SLC46A3	0.0126996	-0.0233766
SLC47A1	-0.00158073	0.10186
SLC47A2	-0.0327724	0.00513465
SLC48A1	4.09976e-05	-0.0889732
SLC4A1	-0.01433	0.00694505
SLC4A10	-0.0971815	0.165026
SLC4A11	0.00630746	-0.00361602
SLC4A1AP	-0.0537264	0.067513
SLC4A1APP1	-0.00148161	0.0199062
SLC4A1APP2	0.0175595	-0.013285
SLC4A2	0.0273448	-0.060401
SLC4A3	-0.0798442	0.149195
SLC4A4	0.0784688	-0.0858186
SLC4A5	-0.0031384	-0.0135273
SLC4A7	-0.0443675	0.0652832
SLC4A8	-0.0971935	0.139972
SLC4A9	-0.0319758	0.0189585
SLC50A1	-0.0425077	0.0400049
SLC51A	-0.0037526	-0.00435621
SLC52A1	-0.0401176	0.0309569
SLC52A2	-0.0111839	0.0367847
SLC52A3	0.0970957	-0.0202592
SLC5A1	-0.0103439	-0.00693842
SLC5A10	-0.00683093	0.00306919
SLC5A11	-0.00526815	-0.162037
SLC5A12	-0.0121679	-0.0190832
SLC5A2	0.00644153	0.00265812
SLC5A3	0.088517	0.0650745
SLC5A4	-0.0792463	0.050654
SLC5A5	-0.0186121	0.0106643
SLC5A6	-0.0369906	0.0710011
SLC5A7	0.00677131	-0.0146664
SLC5A8	0.00417563	0.0399968
SLC5A9	0.0187107	-0.0258959
SLC6A1	0.267706	0.0816887
SLC6A1-AS1	0.024835	-0.00404682
SLC6A10P	-0.00973749	-0.000324622
SLC6A11	0.0160998	-0.0142403
SLC6A12	0.0718478	-0.0557945
SLC6A13	0.00444781	-0.0301805
SLC6A14	0.0143823	-0.00894046
SLC6A15	-0.00983166	0.0258243
SLC6A16	0.000221636	-0.0106269
SLC6A17	-0.0481376	0.264239
SLC6A2	0.0161452	0.00877418
SLC6A20	-0.0420315	-0.00128147
SLC6A21P	-0.0254153	0.013803
SLC6A4	-0.0164936	0.0125917
SLC6A5	-0.0212539	-0.00149503
SLC6A6	-0.0437065	0.0414997
SLC6A7	-0.270902	0.0948296
SLC6A8	-0.0361344	0.0348634
SLC6A9	0.00196261	-0.040948
SLC7A1	0.0138267	0.0836654
SLC7A10	0.0978027	-0.0896854
SLC7A11	0.199469	-0.179394
SLC7A11-AS1	0.0403613	-0.0323095
SLC7A13	-0.00701157	-0.00595375
SLC7A14	0.0165909	0.0592663
SLC7A15P	-0.00986157	0.00126925
SLC7A2	0.117822	0.0174399
SLC7A3	0.0514488	0.0141605
SLC7A4	0.00394702	0.0105087
SLC7A5	0.0569703	0.0396112
SLC7A5P1	-0.00980421	-0.00074544
SLC7A5P2	-0.105121	0.0277393
SLC7A6	-0.0661282	0.0400868
SLC7A6OS	-0.00291573	-0.010713
SLC7A7	0.00872844	-0.0169212
SLC7A8	-0.0774007	0.180059
SLC7A9	-0.0485281	0.0272509
SLC8A1	-0.0517246	0.0466412
SLC8A1-AS1	-0.100011	0.0301437
SLC8A2	-0.132891	0.0935542
SLC8A3	-0.0175068	0.0783386
SLC8B1	-0.0792768	0.00396277
SLC9A1	-0.0357764	0.0969555
SLC9A2	0.0181753	0.0410668
SLC9A3	-0.00559431	-0.00510128
SLC9A3P2	-0.00993456	0.00443284
SLC9A3R1	0.0799675	-0.102023
SLC9A3R2	0.0480659	0.0525225
SLC9A4	-0.00371919	0.00936966
SLC9A5	-0.0791999	0.0669757
SLC9A6	0.00890997	0.115266
SLC9A7	0.051972	0.0742585
SLC9A7P1	-0.0322497	0.00503401
SLC9A8	-0.0182581	0.00425855
SLC9A9	0.109257	-0.0218938
SLC9A9-AS1	0.0124486	0.00292086
SLC9B1	0.0251226	-0.0353929
SLC9B1P3	0.00436564	-0.00218643
SLC9B1P4	0.00871948	-0.0030168
SLC9B2	-0.0127995	0.0465106
SLC9C1	-0.0248809	0.00347691
SLC9C2	-0.00115009	-0.013886
SLCO1A2	0.0419764	-0.186121
SLCO1B1	0.019549	-0.0460151
SLCO1C1	0.196308	-0.18472
SLCO2A1	-0.0430924	-0.00643512
SLCO2B1	0.0968001	-0.104335
SLCO3A1	-0.0530808	0.00896844
SLCO4A1	-0.0178728	0.0701101
SLCO4A1-AS1	-0.0102319	0.0122589
SLCO4C1	-0.039313	-0.0019677
SLCO5A1	0.0383728	0.0127084
SLCO6A1	-0.00230436	-0.00883924
SLFN11	0.0777828	-0.029666
SLFN12	0.0694765	-0.0489157
SLFN12L	0.0104232	-0.00900421
SLFN13	0.0465244	-0.0214601
SLFN14	0.00362804	-0.00889046
SLFN5	0.0065008	0.0201897
SLFNL1	-0.0139616	0.00543257
SLFNL1-AS1	-0.0612808	0.0345162
SLIRP	0.0106216	-0.00281511
SLIT1	-0.198596	0.0417839
SLIT1-AS1	-0.0454777	0.0115866
SLIT2	-0.0402356	0.19681
SLIT2-IT1	-0.0120198	0.0142425
SLIT3	-0.113927	-0.0128246
SLITRK1	-0.0736201	0.0388463
SLITRK2	0.046036	-0.03061
SLITRK3	-0.000549522	0.0825764
SLITRK4	0.012351	0.121303
SLITRK5	-0.0465649	0.0370793
SLITRK6	0.0345455	-0.00195394
SLK	-0.0227164	0.0346287
SLMAP	-0.0193249	0.0594689
SLMO1	-0.0774617	0.0367046
SLMO2	0.0173887	0.0120645
SLMO2P11	-0.00649264	9.10421e-05
SLN	-0.00743021	-0.0655774
SLPI	0.00349088	-0.00608111
SLTM	-0.0866197	0.0338196
SLU7	0.026702	0.11352
SLX1A	-0.0162634	0.00760203
SLX1A-SULT1A3	-0.00888004	0.00249058
SLX1B	-0.0181216	0.00766628
SLX4	-0.122455	0.0633303
SLX4IP	-0.0311113	-0.00832661
SMA4	-0.101675	-0.0230552
SMA5	-0.01393	-0.0452384
SMAD1	-0.0319187	0.00710251
SMAD1-AS1	-0.00847452	-0.00422006
SMAD1-AS2	-0.00226632	-0.0118994
SMAD2	0.00934087	-0.00675847
SMAD3	-0.0954481	-0.057917
SMAD4	0.0367936	-0.0286664
SMAD5	0.0549161	0.00626872
SMAD5-AS1	0.00389143	0.00262529
SMAD6	0.0905637	-0.0362349
SMAD7	-0.0060684	0.0224312
SMAD9	0.00658647	-0.0149029
SMAGP	0.0217884	-0.0123632
SMAP1	0.0291219	0.00499467
SMAP2	-0.0943783	0.13725
SMARCA1	-0.0881223	2.34252e-05
SMARCA2	0.025745	0.0955626
SMARCA4	-0.070903	0.134187
SMARCA5	-0.0192397	0.0405484
SMARCA5-AS1	-0.0151073	0.00987236
SMARCAD1	-0.0424055	-0.0274148
SMARCAL1	-0.036234	0.0380616
SMARCB1	0.0191348	0.04682
SMARCC1	-0.0802397	0.0232676
SMARCC2	-0.0850309	0.100409
SMARCD1	-0.0385276	0.0302737
SMARCD2	-0.0202629	0.0165873
SMARCD3	0.00779777	0.0411068
SMARCE1	0.0302083	0.00616569
SMARCE1P1	-0.0254501	0.0124189
SMARCE1P2	0.017478	-0.00974681
SMARCE1P3	0.000161289	-0.00497481
SMARCE1P4	-0.000157154	0.00293636
SMARCE1P5	-0.0910924	0.0354909
SMARCE1P6	-0.0441806	0.0200635
SMC1A	-0.00931479	0.0420137
SMC1B	-0.0132754	-0.0126829
SMC2	0.0184726	0.0616339
SMC2-AS1	-0.0102616	-0.0052023
SMC3	0.0573197	0.000667966
SMC4	0.00654901	-0.0436123
SMC5	-0.0428211	-0.0254591
SMC5-AS1	-0.0175827	-0.0185306
SMC6	-0.117279	-0.018453
SMCHD1	-0.0392792	0.0081418
SMCO1	-0.0135923	-0.000184532
SMCO2	-0.0638046	0.00349599
SMCO3	0.0077124	-0.00927718
SMCO4	0.0281899	0.0553342
SMCO4P1	-0.00650748	0.00624306
SMCP	0.00176573	-0.00860011
SMCR5	-0.0294767	0.00445816
SMCR8	-0.0169198	0.0421404
SMDT1	0.0529715	0.047568
SMEK1	-0.00416485	0.015978
SMEK2	-0.0115299	0.031702
SMEK3P	-0.00256562	-0.000473092
SMG1	-0.0732418	-0.0684191
SMG1P1	-0.062414	-0.0038585
SMG1P2	0.00565869	-0.0216859
SMG1P3	-0.045387	-0.0318089
SMG1P4	-0.0410222	0.00599777
SMG1P5	-0.0170598	-0.0302621
SMG1P6	-0.0430742	0.00671223
SMG1P7	-0.0762227	0.0284593
SMG5	-0.0807567	0.0425681
SMG6	-0.0794951	0.0603813
SMG7	-0.0446533	0.0868289
SMG7-AS1	-0.00379983	-0.00406174
SMG8	0.0141449	0.0132318
SMG9	-0.0362018	0.0382257
SMIM1	0.0132825	-0.0250522
SMIM10	0.00491991	0.00154366
SMIM11	0.0485888	-0.00518406
SMIM11P1	-0.0054358	0.00420692
SMIM12	0.0191082	0.0546116
SMIM13	0.0260548	0.130921
SMIM14	0.0334606	0.0821296
SMIM15	0.0627375	0.0283016
SMIM17	-0.0285035	0.0502758
SMIM18	0.0568924	0.0307577
SMIM19	0.0597852	0.00983754
SMIM2	-0.0135721	-0.0140795
SMIM2-AS1	0.00747202	-0.00640639
SMIM2-IT1	-0.0199007	-0.0208707
SMIM20	0.0569604	0.000764723
SMIM21	-0.0131237	0.00713446
SMIM22	-0.0133936	-0.0113998
SMIM24	-0.0305431	0.016881
SMIM3	0.0588091	0.0333576
SMIM4	0.00594086	-0.00730297
SMIM5	4.88619e-06	-0.0583494
SMIM6	-0.00353662	-0.039571
SMIM7	0.016267	0.0325319
SMIM8	0.0304944	0.0287491
SMKR1	0.00324078	0.0354108
SMLR1	-0.0340294	0.00272983
SMN1	0.00941531	-0.000692216
SMN2	-0.0304251	0.00812089
SMNDC1	0.0180762	0.0181524
SMNP	-0.00626592	-0.00284259
SMO	0.0433615	-0.0584218
SMOC1	0.181086	-0.0995339
SMOC2	0.0485543	0.00349328
SMOX	0.0699661	-0.0481147
SMPD1	-0.00968948	0.0174931
SMPD2	-0.0194483	-0.021442
SMPD3	-0.0897025	0.0716881
SMPD4	-0.053254	0.00137476
SMPD4P1	-0.0631187	0.00913379
SMPD4P2	-0.010573	-0.00500473
SMPD5	0.0160463	-0.0120846
SMPDL3A	0.0215875	0.00586443
SMPDL3B	0.0014758	-0.0156841
SMPX	-0.00750192	0.0112087
SMS	-0.0126664	0.0512413
SMTN	0.0762719	-0.039763
SMTNL1	-0.00379967	0.00790714
SMTNL2	0.0167059	-0.00362767
SMU1	-0.00690321	0.0290288
SMUG1	-0.0105999	0.0270424
SMURF1	-0.0428979	0.0383116
SMURF2	-0.0224361	-0.0254619
SMYD1	0.00247835	-0.0753841
SMYD2	-0.0113207	0.0907133
SMYD3	0.00547448	0.0123044
SMYD4	-0.0247516	0.0153304
SMYD5	-0.0551192	0.0505188
SNAI1	-0.0160562	0.0103597
SNAI1P1	-0.0107505	0.00807027
SNAI2	-0.00615502	-0.0336025
SNAI3	-0.0170524	-0.00662936
SNAI3-AS1	-0.0861847	0.0455122
SNAP23	0.0485116	-0.0642925
SNAP23P	-0.00974248	0.0119075
SNAP25	-0.12896	0.299748
SNAP25-AS1	-0.0234349	0.00641989
SNAP29	0.00321217	0.00497883
SNAP47	-0.0185825	0.0763652
SNAP91	-0.0353001	0.152832
SNAPC1	0.0050822	-0.00105783
SNAPC2	-0.0209285	0.0315917
SNAPC3	-0.0501473	0.0422931
SNAPC4	-0.171771	0.112259
SNAPC5	0.0546	0.0316912
SNAPIN	0.0481043	0.00556305
SNAR-B1	-0.00482354	0.00946118
SNAR-C3	0.0136846	-0.0189389
SNAR-E	0.00218387	-0.0229557
SNAR-F	0.0251403	-0.0401787
SNAR-G1	-0.0043208	-0.000137806
SNAR-G2	0.00499402	-0.0264046
SNAR-H	0.00286631	-0.0207234
SNCA	-0.0711957	0.0257434
SNCA-AS1	-0.00619402	-0.00604382
SNCAIP	0.0461972	0.0257692
SNCB	-0.00878087	0.318333
SNCG	-0.0291376	0.12303
SND1	-0.0211513	0.0485884
SND1-IT1	-0.082973	0.0364921
SNED1	-0.036559	-0.0242655
SNF8	-0.0341534	0.0411685
SNHG1	0.00683564	0.0187344
SNHG10	0.001499	-0.0182675
SNHG11	-0.0151596	0.0161131
SNHG12	-0.0261352	0.00960324
SNHG15	0.0473341	0.0144639
SNHG16	0.017622	0.0203304
SNHG17	-0.00285442	0.0232303
SNHG18	0.013521	-0.0331256
SNHG19	-0.017018	-0.00686609
SNHG20	-0.036815	0.00306765
SNHG21	0.0186128	-0.0633642
SNHG22	-0.00332679	-0.00173306
SNHG24	-0.0677042	-0.00952113
SNHG3	-0.0139478	-0.0321969
SNHG4	-0.017955	-0.00266411
SNHG5	0.000683463	-0.0407349
SNHG6	0.033965	0.00359324
SNHG7	-0.0412239	0.00812022
SNHG8	0.0119636	-0.0575743
SNHG9	-0.0170486	-0.0195471
SNIP1	-0.0171692	0.0159184
SNN	-0.0312476	0.0700946
SNORA1	0.0114937	-0.0279345
SNORA10	-0.0289816	0.00720969
SNORA11	0.0148462	-0.0226748
SNORA11B	-0.0206789	0.0139373
SNORA12	0.00526879	-0.00104544
SNORA13	0.000409214	-0.00904035
SNORA14A	-0.0175332	0.00635575
SNORA16A	-0.00333977	-0.0104643
SNORA16B	-0.00233129	-0.00998094
SNORA18	-0.025152	-0.0144234
SNORA19	-0.0102059	-0.00991276
SNORA20	-0.0186109	-0.0013266
SNORA21	-0.0338339	-0.0196212
SNORA22	-0.0146946	-0.00492705
SNORA23	-0.00941368	0.00386001
SNORA24	0.0377856	-0.0383047
SNORA25	-0.00939154	-0.0349534
SNORA26	0.0273655	-0.0212057
SNORA27	0.0136345	-0.0239508
SNORA28	-0.0223447	-0.000504719
SNORA29	0.00129252	-0.00493325
SNORA2A	-0.00839483	0.00599333
SNORA2B	-0.00517481	-0.0096078
SNORA30	-0.00697342	-0.00191765
SNORA31	0.0051771	-0.0271251
SNORA32	0.0301954	-0.0565405
SNORA33	0.00755019	-0.0105843
SNORA34	-0.000789128	-0.00574067
SNORA35	-0.0138754	0.00603678
SNORA36B	-0.0229039	0.00888423
SNORA36C	-0.013458	0.00323228
SNORA37	-0.0167677	0.0122197
SNORA4	0.00317418	-0.0229855
SNORA40	-0.0219322	0.00200605
SNORA41	0.00433335	-0.0038922
SNORA44	-0.000691125	-0.0101856
SNORA45A	0.00443163	-0.00594537
SNORA45B	0.00458412	-0.00529111
SNORA46	-0.00363173	-0.0015571
SNORA47	0.00196474	0.000119833
SNORA48	0.00271464	-0.00971507
SNORA49	-0.00826439	0.000274113
SNORA51	-0.00520447	0.00141155
SNORA52	0.0100561	0.000463273
SNORA53	-0.00644002	-0.00645614
SNORA54	0.000962925	-0.0169791
SNORA55	0.00434023	-0.0107397
SNORA58	-0.0339623	-0.0203674
SNORA6	-0.0178588	0.00927535
SNORA60	0.00226686	0.0018828
SNORA61	-0.000687118	-0.0135325
SNORA62	0.00264162	-0.01026
SNORA63	0.0258577	-0.0188505
SNORA64	0.00404349	-0.0104631
SNORA65	0.0109611	-0.0118419
SNORA66	-0.0305488	0.00631739
SNORA67	-0.0351802	-0.00609051
SNORA68	-0.00252137	0.00307329
SNORA69	-0.00730793	0.0047066
SNORA70	0.0391007	-0.0981893
SNORA70B	-0.0186638	0.0132578
SNORA70C	-0.00837311	0.0409696
SNORA70D	0.00282982	-0.00441955
SNORA70E	-0.000826247	0.00131407
SNORA70F	0.0245601	0.0111768
SNORA70G	-0.00385924	-0.00859037
SNORA71D	-0.00140041	0.00541426
SNORA71E	0.00337716	-0.00765629
SNORA72	0.02358	-0.0241304
SNORA73A	-0.0107019	0.00589854
SNORA73B	-0.12238	0.0712181
SNORA74A	-0.00446011	-0.00136132
SNORA74B	-0.0145132	-0.00249756
SNORA75	-0.0060771	-0.000778787
SNORA76A	0.0112317	-0.00939143
SNORA77	-0.0115212	-0.0430838
SNORA78	0.014296	-0.0163804
SNORA79	0.00195002	-0.00309945
SNORA7B	-0.0301116	0.00590495
SNORA8	-0.0786431	0.000105306
SNORA80A	-0.0415258	0.0257494
SNORA80B	-0.0124236	-0.0078046
SNORA80E	-0.0200924	0.0102228
SNORA81	0.0123771	-0.0170658
SNORA84	-0.019469	-0.0132146
SNORA9	0.00451052	-0.0100178
SNORD10	-0.0137582	-0.0307156
SNORD100	-0.00917359	0.00367197
SNORD101	-0.00459359	-0.000532307
SNORD102	-0.00154334	-0.0125689
SNORD103B	0.0081231	-0.00839977
SNORD104	0.0162857	-0.0313619
SNORD105	-0.0109358	6.46585e-05
SNORD105B	-0.00450802	-0.0131338
SNORD109A	-0.0390655	0.0390767
SNORD109B	-0.00598326	-0.00134871
SNORD11	-0.053532	0.0262272
SNORD110	-0.0251044	0.005493
SNORD111B	0.00209239	-0.00572974
SNORD112	-0.0378327	0.00817697
SNORD113-1	-0.0589161	0.00291803
SNORD113-2	-0.062609	-0.0100341
SNORD113-3	-0.100882	-0.0260656
SNORD113-4	-0.0473513	-0.0207726
SNORD113-5	-0.0184958	-0.0135219
SNORD113-6	-0.0434457	0.00873968
SNORD113-7	-0.0465928	0.00262446
SNORD113-8	-0.0308968	-0.0353936
SNORD113-9	-0.0485141	-0.00889979
SNORD114-1	-0.0331318	-0.0313803
SNORD114-10	-0.0269348	-0.0277605
SNORD114-11	-0.0376971	0.0128723
SNORD114-12	-0.0274922	-0.00933924
SNORD114-13	-0.0426429	0.0203643
SNORD114-14	-0.020807	-0.00045694
SNORD114-15	-0.0568359	0.0307976
SNORD114-16	-0.0416858	0.0217936
SNORD114-17	-0.011077	-0.00614277
SNORD114-19	-0.0274519	0.0181649
SNORD114-2	-0.0605797	-0.0116298
SNORD114-20	-0.0405233	-0.0321622
SNORD114-21	-0.0224337	0.0072128
SNORD114-22	-0.0229418	-0.000107857
SNORD114-23	-0.0144468	-0.00455586
SNORD114-24	-0.00374521	-0.00030559
SNORD114-25	-0.0365933	-0.0113156
SNORD114-26	-0.0462616	0.00124194
SNORD114-27	-0.0145463	-0.00693041
SNORD114-28	-0.0186641	-0.0136074
SNORD114-29	-0.0636291	0.0348563
SNORD114-3	-0.135366	0.0459495
SNORD114-30	-0.0578978	0.0248099
SNORD114-31	-0.0369047	0.00227076
SNORD114-4	-0.0254193	-0.00194851
SNORD114-5	-0.0142498	-0.00476462
SNORD114-6	-0.0200413	-0.00586234
SNORD114-7	-0.0177863	-0.0090056
SNORD114-8	-0.0289735	0.00738032
SNORD114-9	-0.0274729	-0.010812
SNORD115@	-0.411297	0.364223
SNORD116-29	-0.0122937	0.00799885
SNORD116-30	-0.0390529	0.0293403
SNORD116@	-0.19101	0.135865
SNORD119	0.00924015	-0.0082508
SNORD11B	-0.0151302	0.0073764
SNORD12	0.0110776	-0.010735
SNORD121A	0.00249328	-0.0109389
SNORD124	-0.00142807	-0.00484596
SNORD127	0.0172969	-0.0122918
SNORD12B	-0.00308223	-0.00257493
SNORD12C	-0.00112409	-0.0133177
SNORD13	0.03703	-0.0412201
SNORD13P2	-0.0148053	0.00576007
SNORD13P3	-0.0250307	0.00478466
SNORD14A	0.0311845	-0.0257355
SNORD14B	0.00723788	-0.0111832
SNORD14C	0.021446	-0.0272036
SNORD14D	0.0175937	-0.0307614
SNORD14E	0.0432961	-0.0259016
SNORD15A	-0.0072291	-0.00545436
SNORD15B	-0.00741979	0.000811757
SNORD16	-0.00129076	-0.0147046
SNORD17	-0.0156187	-0.00125305
SNORD18A	0.00740752	-0.0133317
SNORD18B	0.00534325	-0.0163348
SNORD18C	0.00586038	-0.0219376
SNORD19	-0.00602541	-0.00617769
SNORD19B	-0.00348329	-0.0148343
SNORD1A	0.0184597	-0.0128612
SNORD1B	-0.00188952	-8.4638e-05
SNORD2	0.0219425	-0.031588
SNORD20	0.00869467	-0.00909175
SNORD21	-0.00346876	-0.007208
SNORD22	0.0136452	0.0020487
SNORD23	0.000290448	0.00223224
SNORD24	-0.00513395	-0.00192227
SNORD25	0.0147395	0.00328049
SNORD26	0.00312153	-0.0211603
SNORD27	0.0194435	-0.0202233
SNORD28	0.0106331	-0.013799
SNORD29	0.0109021	-0.0052071
SNORD30	0.0146533	-0.0105696
SNORD31	0.018193	-0.00686458
SNORD32A	0.0122441	-0.0166404
SNORD33	-0.00270605	-0.00312875
SNORD34	-0.00903781	0.00408694
SNORD35A	0.00684852	-0.00654882
SNORD35B	0.0215683	-0.019612
SNORD36A	-0.00867276	-0.0207471
SNORD36B	0.00917321	-0.00823527
SNORD36C	-0.00434055	-0.00880109
SNORD38A	-0.119549	0.0742775
SNORD38B	-0.0151221	0.0122335
SNORD3A	0.065116	-0.0741406
SNORD3B-1	0.0237921	-0.0251406
SNORD3D	0.0127183	-0.0131835
SNORD42A	0.0151155	-0.0166321
SNORD42B	0.00737901	-0.0125261
SNORD43	-0.0022882	-0.00899782
SNORD44	0.00189546	-0.0110161
SNORD45A	-0.00936788	-0.00608802
SNORD45B	0.00400128	-0.0234359
SNORD45C	0.00197414	-0.0129389
SNORD46	0.0113374	-0.0189288
SNORD47	-0.028654	0.00565214
SNORD48	-0.0028158	-0.00465012
SNORD49A	0.0213682	-0.0146916
SNORD49B	0.0146343	-0.0129718
SNORD4A	-0.0142375	0.01031
SNORD4B	0.0384657	-0.0296235
SNORD5	-0.0405828	-0.0198482
SNORD50A	-0.00138087	-0.0581166
SNORD50B	0.0202429	-0.0404919
SNORD51	0.00315232	-0.00183031
SNORD52	-0.000904985	-0.0129893
SNORD54	0.00860878	-0.0152901
SNORD55	0.00281039	0.0155171
SNORD56	-0.0440938	0.0205979
SNORD56B	-0.0196842	-0.000751361
SNORD57	-0.02035	-0.00903281
SNORD58A	0.00413377	-0.00914075
SNORD58C	0.0121959	-0.0176107
SNORD59A	0.00227455	-0.00110613
SNORD59B	0.0045358	0.00652332
SNORD6	0.00162508	-0.0245402
SNORD60	0.00383703	-0.00415553
SNORD61	0.0110411	-0.0120041
SNORD63	-0.0877374	0.0407028
SNORD65	0.0219575	-0.0033216
SNORD66	0.00101596	0.00149067
SNORD67	-0.0251995	0.0161908
SNORD68	0.0186021	-0.0261972
SNORD69	0.0069702	-0.00565874
SNORD7	-0.0106831	0.00115945
SNORD70	-0.0201752	0.0103474
SNORD71	0.0058472	-0.00423937
SNORD72	-0.00654132	-0.00151544
SNORD73B	-0.000278753	-0.0169832
SNORD74	8.56426e-05	-0.00812652
SNORD75	-0.00190803	-0.00392772
SNORD76	0.00623233	-0.00951267
SNORD77	0.000159053	-0.00658236
SNORD78	-0.0051362	-0.00249424
SNORD79	0.0197665	-0.0289401
SNORD8	-0.0295789	0.00776789
SNORD80	0.0104514	-0.0219471
SNORD81	-0.0178836	-1.88996e-05
SNORD83A	0.00417631	-0.00704385
SNORD83B	-0.00349791	-0.00645238
SNORD84	0.0157355	-0.0223091
SNORD86	0.00147293	-0.0177289
SNORD87	0.0707307	-0.0747234
SNORD88B	0.00198252	-0.0153333
SNORD9	-0.0104265	0.0100559
SNORD90	-0.0133695	-0.00264533
SNORD91A	-0.0110111	-0.0040111
SNORD91B	-0.00935205	0.000495787
SNORD92	0.00803164	-0.0138725
SNORD94	-0.0105165	-0.000265456
SNORD95	0.00430538	-0.014733
SNORD96A	2.04116e-05	-0.00979947
SNORD96B	-0.0117312	0.00372882
SNORD97	-0.00515706	-0.00610933
SNORD98	-0.0189592	0.0114023
SNORD99	-0.0372454	0.0242515
SNPH	-0.182332	0.173844
SNRK	0.0774845	0.0883143
SNRK-AS1	-0.0383367	0.0313138
SNRNP200	-0.0345961	0.0531937
SNRNP25	0.0299163	0.0588525
SNRNP27	-0.0195049	0.0293728
SNRNP35	0.0212505	0.0264092
SNRNP40	0.0113528	0.0192816
SNRNP48	-0.0479508	0.0102912
SNRNP70	-0.181505	0.120442
SNRPA	0.0343138	-0.00727054
SNRPA1	0.0193409	0.0320408
SNRPB	0.0106663	0.0581473
SNRPB2	0.0363011	0.0429649
SNRPC	0.0281324	0.00391198
SNRPCP1	-0.00955108	0.00298512
SNRPCP11	-0.0677458	0.0128189
SNRPCP12	-0.0246999	-0.00298938
SNRPCP14	-0.0502038	0.0264122
SNRPCP15	-0.0365528	0.00875871
SNRPCP19	-0.0103044	0.0108781
SNRPCP2	-0.000536132	0.00276562
SNRPCP3	-0.0161466	-0.0074081
SNRPCP4	-0.000424321	0.00159686
SNRPCP6	-0.0279426	0.0176377
SNRPCP7	-0.0476153	0.0189387
SNRPCP8	-0.0178836	0.0064152
SNRPCP9	-0.0983721	0.0524359
SNRPD1	0.0613645	0.0175633
SNRPD2	0.0420072	0.04433
SNRPD2P1	0.0190292	-0.0336944
SNRPD2P2	-0.008389	0.00202528
SNRPD3	0.02532	0.00899876
SNRPE	0.0678504	0.0484966
SNRPEP1	0.00440811	0.00770387
SNRPEP10	-0.00273137	0.004119
SNRPEP2	0.0230738	0.00996368
SNRPEP3	-7.65041e-06	0.000358723
SNRPEP4	-0.00295685	0.00539748
SNRPEP5	0.0119177	-0.012666
SNRPEP6	0.00301823	-0.0032702
SNRPEP7	-0.00250506	0.00193955
SNRPEP9	0.00213661	-0.0105627
SNRPF	0.0528644	0.0430902
SNRPFP1	-0.00278299	0.0148701
SNRPFP2	-0.0104678	0.00451759
SNRPG	0.0944075	0.00991811
SNRPGP1	-0.00311419	-0.00670302
SNRPGP10	0.0339401	-0.00952758
SNRPGP11	-0.00893152	-0.00149718
SNRPGP14	-0.0318917	0.00984514
SNRPGP15	-0.0183979	0.00388914
SNRPGP2	0.0408237	-0.0090061
SNRPGP3	-0.0103786	0.00497878
SNRPGP4	-0.0216576	0.00659388
SNRPGP5	0.00285101	-0.00557181
SNRPGP6	-0.00558357	-0.00214983
SNRPGP7	0.0227736	-0.0087446
SNRPGP8	0.011291	-0.00463556
SNRPGP9	-0.0298578	0.0286829
SNRPN	0.0763657	0.100046
SNTA1	-0.0277147	-0.0199986
SNTB1	0.0297552	-0.0400865
SNTB2	-0.135709	-0.0116805
SNTG1	-0.154624	0.159
SNTG2	-0.000256518	-0.0334772
SNTN	-0.0124235	0.00287589
SNUPN	-0.00257874	0.0494351
SNURF	0.060441	0.0948259
SNURFL	0.00711739	-0.00393442
SNW1	0.0163023	0.0305053
SNX1	0.00312969	-0.0498187
SNX10	0.0282876	0.125764
SNX11	-0.00210102	0.0152838
SNX12	-0.0326828	0.0736218
SNX13	0.0415106	-0.0164842
SNX14	-0.00626157	0.0225028
SNX16	0.0121267	-0.00392748
SNX17	0.0314066	0.0572832
SNX18	0.0268975	-0.0259369
SNX18P11	-0.00456686	0.00315113
SNX18P12	-0.00902694	0.00588331
SNX18P13	-0.0102597	0.00959564
SNX18P14	-0.0241467	0.0165898
SNX18P1Y	0.000239786	-0.00816487
SNX18P3	-0.0269223	0.00715327
SNX18P4	-0.0306101	0.0132983
SNX18P5	-0.0238566	0.0170432
SNX18P7	-0.0448033	0.00245085
SNX18P8	-0.0201124	0.0105241
SNX18P9	-0.0615497	0.0307647
SNX19	0.000785685	0.0144401
SNX19P1	0.00957789	-0.00860673
SNX19P2	-0.00655288	0.005381
SNX19P3	0.00240334	-0.0060146
SNX19P4	0.00123307	-0.00148014
SNX2	0.0428489	-0.00574913
SNX20	0.0305782	-0.0266224
SNX21	-0.00232051	0.0231236
SNX22	0.121378	-0.12365
SNX24	-0.0155922	0.0361408
SNX25	0.0214706	0.0456032
SNX25P1	0.00434913	-0.00777749
SNX27	-0.0380516	0.122446
SNX29	-0.0359291	-0.019898
SNX29P1	-0.0104003	-0.00627812
SNX29P2	0.00152489	0.00379719
SNX2P1	-0.0171227	0.00190696
SNX3	0.0767397	0.060238
SNX30	-0.0429097	0.012307
SNX31	-0.0320023	-0.0145792
SNX32	-0.150291	0.0409957
SNX33	0.00337688	-0.00158761
SNX3P1X	-0.00832126	0.0115788
SNX3P1Y	-0.00407259	0.00800792
SNX4	-0.00496378	0.0260428
SNX5	0.0217797	0.0148815
SNX5P1	-0.0154568	0.00610186
SNX5P2	-0.0277397	0.0307259
SNX6	0.0233588	0.00926472
SNX6P1	0.0189091	-0.0111637
SNX7	0.0237612	-0.0534867
SNX8	0.00958943	0.036589
SNX9	-0.078383	0.0426168
SOAT1	0.0869837	0.0189327
SOAT2	0.00595723	0.00216207
SOBP	-0.0916371	0.0839861
SOCS1	0.0296923	-0.00282605
SOCS2	0.0129802	0.00573507
SOCS2-AS1	0.000385062	0.00464731
SOCS2P1	-0.00754374	0.00214903
SOCS3	0.0160431	-0.0115581
SOCS4	0.0342838	0.00564829
SOCS5	0.0225494	0.0765211
SOCS5P1	0.00364453	-0.0130598
SOCS5P2	-0.0868382	0.0327158
SOCS5P3	-0.015436	0.00650629
SOCS5P4	-0.0065103	-0.00253578
SOCS5P5	-0.00987583	-0.000457172
SOCS6	0.0784457	-0.0384763
SOCS7	-0.194823	0.12806
SOD1	0.10708	0.0849073
SOD2	4.75733e-05	0.101694
SOD3	0.0470775	-0.0345778
SOGA1	-0.0399896	0.0279643
SOGA3	-0.0863982	0.0931124
SOHLH1	-0.261954	0.160819
SOHLH2	-0.00348901	-0.0056004
SON	0.0446537	-0.0441069
SONP1	0.0601565	-0.0474852
SORBS1	-0.0868762	0.0034148
SORBS2	-0.129547	-0.0547012
SORBS3	0.0607025	-0.0037847
SORCS1	-0.0987981	0.0747548
SORCS2	-0.0421202	-0.0170595
SORCS3	0.0247808	0.0250159
SORCS3-AS1	-0.00537035	0.00513707
SORD	0.00271217	0.00636807
SORD2P	-0.00310475	-0.00299714
SORL1	-0.0451988	0.116072
SORT1	0.0101275	-0.0242761
SOS1	-0.0439885	-2.16737e-05
SOS2	-0.00766393	0.00446623
SOST	0.0103558	-0.0212233
SOSTDC1	0.00681911	0.00931115
SOWAHA	-0.0433912	-0.0271184
SOWAHB	-0.0156948	0.040744
SOWAHC	0.0561778	-0.00304878
SOX1	0.0635759	0.0323492
SOX10	0.0640765	-0.137867
SOX11	0.0536544	0.0333867
SOX12	-0.0524317	0.0358858
SOX13	0.132218	-0.0696227
SOX15	0.0284593	0.0400379
SOX18	0.120053	-0.0272383
SOX2	0.180792	-0.122134
SOX2-OT	0.174698	-0.112105
SOX21	0.099536	-0.0785368
SOX21-AS1	0.0827658	-0.0672212
SOX3	0.0246413	-0.0210815
SOX30	-0.0229247	-0.0214273
SOX4	0.0993973	-0.0254414
SOX5	0.0229562	-0.0820904
SOX5P	0.00675666	-0.00504402
SOX6	0.138332	0.0415203
SOX7	-0.0490871	0.0332761
SOX8	0.00727737	-0.124751
SOX9	0.107048	-0.130897
SOX9-AS1	0.0353406	-0.0604519
SP1	-0.0201127	-0.0120272
SP100	0.102263	-0.080404
SP110	0.108557	-0.0938409
SP140	-0.00707206	-0.0206452
SP140L	0.0274276	-0.0350694
SP2	-0.0183963	0.0229982
SP2-AS1	0.00329384	0.00140351
SP3	0.0372984	-0.0049192
SP3P	0.0067754	-0.00366459
SP4	0.0231171	-0.00249235
SP5	0.0128611	0.0354274
SP6	-0.00611465	0.00995715
SP7	0.0248328	0.000708805
SP8	0.0910234	0.0118853
SP9	0.0443857	0.0520916
SPA17	-0.00953675	0.0238041
SPA17P1	-0.0386268	0.00278507
SPACA1	-0.00824984	-0.00444072
SPACA3	-0.00721473	-0.00820268
SPACA4	-0.00144396	-0.0060912
SPACA5	-0.00466228	0.000118681
SPACA6P	-0.0193146	0.00796109
SPACA6P-AS	-0.00152171	-0.00621222
SPAG1	-0.0420173	0.026126
SPAG16	-0.037855	0.0512836
SPAG17	-0.0207099	-0.00695771
SPAG4	-0.0516633	0.0603252
SPAG5	-0.0442856	0.0335891
SPAG5-AS1	0.00276344	-0.0041175
SPAG6	-0.0182143	0.0463667
SPAG7	0.0374833	0.0563751
SPAG8	-0.0424989	0.00639424
SPAG9	0.0839902	-0.0397224
SPAM1	0.00428679	-0.00498429
SPANXA2-OT1	-0.0101656	-0.0124536
SPANXB1	-0.00289452	-0.00823309
SPANXC	0.00356311	-0.00220455
SPANXD	-0.00598463	0.00247411
SPARC	0.120918	-0.130932
SPARCL1	0.0799918	0.199762
SPAST	0.0253421	0.0118863
SPATA1	-0.00960523	-0.0289833
SPATA12	0.0187625	-0.01211
SPATA13	0.0572997	-0.144454
SPATA17	-0.00629995	-0.0205189
SPATA18	-0.0274412	-0.0236845
SPATA19	-0.0104797	-0.00151135
SPATA2	-0.00638763	0.0650819
SPATA20	-0.0828585	0.068384
SPATA21	-0.00171634	-0.00216939
SPATA22	-0.052806	-0.00232214
SPATA24	0.000283499	0.00635088
SPATA25	0.00532149	-0.00503001
SPATA2L	-0.0387789	0.0372636
SPATA3	0.0104644	-0.0198171
SPATA3-AS1	0.00348707	-0.00403154
SPATA31B1P	-0.0144476	0.00300822
SPATA31C1	-0.0148826	-0.00426488
SPATA31D1	-0.0521572	0.0209503
SPATA31D2P	-0.0277907	0.0132649
SPATA31D3	-0.00853127	-0.00643346
SPATA31D4	-0.00408237	0.00394023
SPATA31D5P	-0.0377722	0.00992592
SPATA32	-0.01788	0.0416466
SPATA33	-0.0472147	-0.017412
SPATA4	-0.0168246	-0.00209732
SPATA41	-0.0117725	0.0318431
SPATA42	0.00445228	-0.0104507
SPATA45	-0.0104657	-0.00416539
SPATA5	-0.0117704	0.00165188
SPATA5L1	-0.0101866	0.000997501
SPATA6	0.0843819	-0.0999273
SPATA6L	-0.0334991	-0.00855394
SPATA7	-0.0713364	0.0267545
SPATA8	0.00247424	0.00397022
SPATA9	0.0199684	-0.00774914
SPATC1	0.0205095	-0.0175838
SPATC1L	-0.0190733	0.00704175
SPATS1	0.00137766	0.00588156
SPATS2	-0.137274	0.0514943
SPATS2L	-0.0887403	0.111982
SPC24	-0.0151672	0.00845768
SPC25	-0.0108656	-0.0265586
SPCS1	0.157864	0.0670196
SPCS2	0.130291	0.0377616
SPCS2P1	0.00410484	-0.00209632
SPCS2P2	-0.0155239	0.00707625
SPCS2P3	-0.0490822	0.029113
SPCS2P4	0.111471	-0.0249408
SPCS3	0.0261615	0.0139781
SPDEF	-0.0354582	0.0193714
SPDL1	-0.0128916	-0.00978523
SPDYA	-0.0267873	-0.0163356
SPDYE1	-0.0714627	0.0285835
SPDYE10P	-0.068826	0.0252118
SPDYE12P	-0.0559181	0.021427
SPDYE16	-0.00830927	0.00686095
SPDYE17	-0.00824193	0.0105937
SPDYE18	-0.0123276	-0.00486465
SPDYE19P	-0.00926614	-0.00234005
SPDYE2	-0.00622904	-0.00147239
SPDYE21P	-0.0947141	0.041611
SPDYE2B	-0.0257002	0.0102962
SPDYE3	-0.0975691	0.0387504
SPDYE4	-0.012008	0.00551178
SPDYE5	-0.0943528	0.029581
SPDYE6	-0.0308083	0.0141314
SPDYE7P	0.00151471	0.00195964
SPECC1	-0.0916261	0.0486292
SPECC1L	-0.0531203	0.0527471
SPECC1L-ADORA2A	-0.00491729	0.00802812
SPEF1	-0.122202	0.05609
SPEF2	-0.152856	-0.00956504
SPEG	-0.157352	0.120024
SPEN	-0.0331884	0.0642737
SPESP1	0.0323212	-0.00416321
SPG11	-0.0469191	-0.00847998
SPG20	0.0177143	0.00695057
SPG20-AS1	0.0169955	-0.0271679
SPG21	0.0280323	0.0132246
SPG7	-0.155961	0.0976867
SPHK1	0.0202034	0.0299959
SPHK2	-0.0496679	0.0469503
SPHKAP	0.0435509	0.0580208
SPI1	0.0193656	-0.0338249
SPIB	-0.016749	0.010956
SPIC	-0.00392155	-0.00615
SPICE1	-0.07992	-0.0537604
SPIDR	-0.108048	0.0123746
SPIN1	0.000995261	0.0438653
SPIN2A	-0.0278072	0.00889316
SPIN2B	-0.00149311	0.0281689
SPIN3	-0.0164708	0.0117337
SPIN4	0.00294342	-0.0166695
SPINK13	-0.00534283	-0.00332781
SPINK14	-0.000288964	-0.00273669
SPINK2	0.00707408	0.0103978
SPINK5	-0.00788324	0.00247889
SPINK6	-0.0110058	-0.00142342
SPINK7	0.0012483	-0.00841266
SPINK8	0.00308478	0.000592185
SPINK9	-0.0162341	-0.00319449
SPINT1	0.0178106	0.00103931
SPINT2	0.115808	0.147461
SPIRE1	-0.0647939	0.0414713
SPIRE2	-0.10338	0.103029
SPN	0.00987205	-0.0208237
SPNS1	-0.0170915	0.0330072
SPNS2	-0.0662349	-0.000317944
SPNS3	0.0187345	-0.0329389
SPOCD1	-0.0090451	-0.0120156
SPOCK1	0.0851084	0.0645798
SPOCK2	0.116672	0.250477
SPOCK3	0.157744	0.0382288
SPON1	0.111394	-0.0324872
SPON2	-0.118966	0.00481895
SPOP	-0.00263786	0.0560714
SPOPL	-0.00339332	0.0281754
SPP1	0.065118	-0.229466
SPP2	-0.00141033	-0.00590314
SPPL2A	0.0300788	-0.00885785
SPPL2B	-0.112779	0.0702148
SPPL2C	-0.00486642	0.000819396
SPPL3	0.00180645	0.0949972
SPR	0.0113081	0.0165511
SPRED1	0.00938578	-0.0355656
SPRED2	-0.0261797	0.0500291
SPRED3	-0.0819664	0.054935
SPRN	-0.0509785	0.0846692
SPRNP1	-0.102288	0.0426392
SPRR1A	0.00303902	0.00250919
SPRR1B	0.0137247	0.00134155
SPRR2A	-0.00524462	-0.00531218
SPRR2E	-0.00251886	-0.0115851
SPRR2G	-0.00394526	-0.00681644
SPRR3	-0.00993917	-9.42472e-05
SPRR4	-0.00190983	-0.00437263
SPRTN	-0.00600926	0.00175838
SPRY1	0.0626414	-0.0546962
SPRY2	0.0322235	-0.0299631
SPRY3	0.00348494	-0.0061038
SPRY4	0.0718367	0.0320769
SPRYD3	0.00499999	0.140004
SPRYD4	0.0264656	0.00245502
SPRYD7	-0.00660295	0.0340293
SPSB1	0.0118401	-0.00897094
SPSB2	0.0107728	-0.00391982
SPSB3	0.00590702	0.0262647
SPSB4	0.0204388	0.0214795
SPTA1	0.00919967	-0.0101542
SPTAN1	-0.158962	0.318879
SPTB	-0.0552762	0.100174
SPTBN1	-0.00381864	0.068419
SPTBN2	-0.186693	0.149732
SPTBN4	-0.203296	0.156117
SPTBN5	-0.0328705	-0.016312
SPTLC1	0.0493827	-0.0150452
SPTLC1P1	-0.00781401	0.00522497
SPTLC1P2	-0.0149346	0.00696135
SPTLC1P3	-0.0199946	0.0130099
SPTLC1P4	0.00148682	-0.00720669
SPTLC1P5	-0.0115528	0.00553212
SPTLC2	0.013507	-0.0448155
SPTLC3	0.0420409	-0.0465381
SPTSSA	0.0686311	-0.019507
SPTSSB	-0.0473147	0.107885
SPTY2D1	-0.00540448	0.0163386
SPTY2D1-AS1	0.0159652	-0.0233472
SPX	0.044825	-0.014043
SQLE	0.0386127	-0.0597329
SQRDL	0.0467833	-0.0240818
SQSTM1	-0.0496835	0.104465
SRA1	-0.0272469	0.0741339
SRBD1	-0.00415028	1.81324e-05
SRC	-0.0518029	0.0582627
SRCAP	-0.0508049	0.0611881
SRCIN1	-0.23162	0.150387
SRD5A1	-0.00719266	0.0419389
SRD5A1P1	0.0021797	0.00648982
SRD5A2	0.00181505	-0.00403079
SRD5A3	0.00384361	0.0247766
SRD5A3-AS1	-0.00964063	-0.00251345
SRD5A3P1	-0.00769513	-0.000180973
SREBF1	-0.0368736	-0.0464592
SREBF2	-0.055155	0.0768216
SREK1	-0.0940047	0.0325345
SREK1IP1	0.0234099	0.00637795
SRF	-0.0675275	0.0700097
SRFBP1	-0.0122936	-0.00291317
SRGAP1	0.0884297	-0.0957081
SRGAP2	0.0430159	-0.0150341
SRGAP2-AS1	0.0225376	-0.0278255
SRGAP2B	0.0170064	-0.0374625
SRGAP2C	0.0226727	-0.0104573
SRGAP2D	0.0125723	0.00314232
SRGAP3	-0.11045	0.121558
SRGAP3-AS3	-0.0248224	0.0139432
SRGN	0.14936	-0.063743
SRI	0.0925792	-0.0364259
SRIP3	0.0393527	-0.0293567
SRL	0.0159155	0.0503504
SRM	0.0666409	0.0906343
SRMP1	0.00785139	-0.00888962
SRMP2	-0.0343435	0.00991221
SRP14	0.204246	0.0672834
SRP14-AS1	0.0634773	-0.0551283
SRP14P1	0.0193645	-0.00435918
SRP19	0.0270828	0.0277207
SRP54	0.0411868	-0.00300821
SRP54-AS1	-0.0266681	-0.018334
SRP68	-0.0105123	0.070198
SRP68P1	-0.0382681	0.0115296
SRP68P2	-0.0181293	0.00569819
SRP68P3	-0.0228528	0.00811734
SRP72	0.0322733	0.0584507
SRP72P1	0.00267317	-0.00610696
SRP72P2	-0.0276789	0.00442757
SRP9	0.15912	0.0633325
SRP9P1	0.00968722	0.00316603
SRPK1	-0.0977994	0.0213299
SRPK2	0.00419227	0.1203
SRPK2P	0.00790764	0.022394
SRPK3	-0.000110642	0.00225083
SRPR	-0.00125834	0.0773258
SRPRB	0.00887272	0.0541785
SRPX	0.0164554	-0.00601001
SRPX2	0.0415658	-0.0381757
SRR	0.0293291	0.00535517
SRRD	0.0166314	0.00541888
SRRM1	-0.117087	-0.0462065
SRRM2	-0.224365	0.149642
SRRM2-AS1	-0.0118699	0.00960163
SRRM3	-0.33383	0.275989
SRRM4	-0.221034	0.205301
SRRM5	-0.00969784	0.00722425
SRRT	-0.0583602	0.0563247
SRSF1	0.0423879	0.0295343
SRSF10	-0.0515446	-0.0272906
SRSF10P1	-0.0311927	0.00432198
SRSF10P2	-0.00910723	-0.00334234
SRSF11	-0.26823	0.0510269
SRSF11P1	-0.21597	0.110383
SRSF12	-0.0335064	0.00996366
SRSF2	0.00355708	-0.0254043
SRSF3	0.0891341	0.0270162
SRSF4	-0.0487833	0.054169
SRSF5	0.0348371	-0.110578
SRSF6	0.0611843	-0.0877465
SRSF7	0.0193655	-0.0605862
SRSF8	0.00827713	0.0313556
SRSF9	0.0761348	0.0192618
SRSF9P1	-0.0350132	0.0204753
SRXN1	0.0139469	0.0839434
SS18	0.0241811	-0.0493589
SS18L1	-0.0624352	0.0367102
SS18L2	0.0418266	0.0303579
SS18L2P1	0.0160041	-0.00959288
SSB	0.0571325	0.05715
SSBP1	0.014503	-0.0180443
SSBP2	0.0897912	0.0143597
SSBP3	-0.112034	0.154948
SSBP3-AS1	-0.103666	0.0244275
SSBP4	-0.0948329	0.0655257
SSC4D	1.36834e-06	0.000775586
SSC5D	-0.0160167	0.0131667
SSFA2	-0.103679	0.0305258
SSH1	-0.0237527	0.054682
SSH2	-0.0499475	-0.0116162
SSH3	-0.0373587	0.0488774
SSMEM1	-4.809e-05	-0.00536296
SSNA1	0.0207069	0.0212171
SSPN	0.0989064	-0.0719974
SSPO	0.000192512	-0.00583798
SSR1	0.0258713	0.0467919
SSR2	0.0995812	0.0440731
SSR3	0.137958	-0.00298479
SSR4	0.103582	0.0165537
SSR4P1	-0.00477876	0.00500984
SSRP1	-0.0522347	0.0800078
SSSCA1	0.0171133	0.0221051
SSSCA1-AS1	-0.0038547	-0.0139595
SST	0.0389162	0.0880897
SSTR1	-0.00497263	-0.047228
SSTR2	-0.0404324	-0.00277577
SSTR3	-0.0330675	0.048185
SSTR4	0.0385423	0.00862066
SSTR5	-0.00601563	0.00855856
SSTR5-AS1	-0.0105971	0.00747743
SSU72	0.027646	0.103942
SSUH2	-0.046945	0.00467855
SSX2IP	-0.0721936	0.0897525
SSXP1	-0.00540824	-0.00565301
SSXP10	-0.0256376	0.0137339
SSXP3	0.00107224	-0.0123591
SSXP4	-0.00131152	-0.00883844
SSXP5	-0.00112341	-0.00487172
SSXP7	0.00694583	-0.0049558
SSXP8	-0.00583939	-0.00304015
SSXP9	-0.00515842	-0.00135578
ST13	0.0696332	0.0910439
ST13P1	-0.00236566	0.00165063
ST13P10	-0.00275254	-0.00306489
ST13P11	-0.0106715	0.0169092
ST13P12	-0.0249209	-0.000485653
ST13P13	-0.0207724	-0.00142558
ST13P14	-0.0110979	0.000601636
ST13P15	0.00404241	0.0138146
ST13P16	-0.00715029	0.00146697
ST13P17	-0.00992219	0.00507403
ST13P18	-0.00311488	0.00612811
ST13P19	0.00393227	-0.00729769
ST13P2	-0.0128528	-0.0198428
ST13P20	-0.0589309	0.0288172
ST13P21	-0.00357905	0.00139865
ST13P22	-0.0461674	0.0198992
ST13P3	-0.018707	-0.00452961
ST13P4	0.00971898	-0.00153421
ST13P5	0.00381444	0.0112675
ST13P6	0.0171653	0.0123921
ST13P7	0.0252115	-0.00765101
ST13P8	-0.00463656	-0.0044768
ST13P9	-0.0359889	-0.0121631
ST14	-0.014158	0.016181
ST18	0.00291164	-0.195932
ST20	0.0106986	0.00206011
ST20-AS1	0.0163743	0.0016803
ST3GAL1	-0.0421971	0.0223428
ST3GAL1P1	-0.00206264	0.00423619
ST3GAL2	-0.0657666	0.0614236
ST3GAL3	-0.0115254	0.0840053
ST3GAL4	-0.00853185	-0.0153246
ST3GAL4-AS1	0.0132815	-0.0112212
ST3GAL5	0.0408568	0.0407456
ST3GAL5-AS1	0.00142756	-0.0728007
ST3GAL6	-0.0503075	0.0250802
ST3GAL6-AS1	0.0053021	-0.00415415
ST5	0.0162705	0.0124675
ST6GAL1	0.0317586	-0.0576126
ST6GAL2	-0.071821	-0.005897
ST6GALNAC1	0.0870724	-0.019455
ST6GALNAC2	-0.008305	0.00995537
ST6GALNAC2P1	-0.0256958	0.0021973
ST6GALNAC3	0.0350442	-0.0379861
ST6GALNAC4	-0.0099513	0.0485908
ST6GALNAC4P1	-0.0347737	0.0217193
ST6GALNAC5	-0.115323	0.0241636
ST6GALNAC6	-0.053185	0.0704949
ST7	0.00807725	0.00137476
ST7-AS1	0.022165	-0.0322777
ST7-AS2	-0.0468049	0.0139658
ST7-OT3	-0.00875677	-0.0123874
ST7-OT4	0.0241235	-0.0263347
ST7L	-0.00175282	-0.004284
ST8SIA1	-0.0475337	0.149483
ST8SIA2	0.0283324	0.00858882
ST8SIA3	-0.159244	0.138965
ST8SIA4	0.0507179	0.0803736
ST8SIA5	-0.0629424	0.085606
ST8SIA6	0.0740077	-0.0177993
STAB1	0.0661252	-0.0923106
STAB2	-0.00506692	0.00541614
STAC	0.0161203	0.0135186
STAC2	-0.0989841	0.190752
STAC3	-0.0118595	-0.00220086
STAG1	-0.0134371	-0.00974716
STAG2	0.0337752	-0.0340887
STAG3	-0.0378061	-0.0179562
STAG3L1	0.00255848	-0.0495532
STAG3L2	-0.0166689	-0.0827241
STAG3L3	-0.0264246	-0.0565191
STAG3L4	0.0026103	-0.014729
STAG3L5P	0.00683402	-0.00021308
STAG3L5P-PVRIG2P-PILRB	-0.0616622	-0.00284733
STAM	0.013151	0.0469473
STAM-AS1	-0.00519779	-0.0442374
STAM2	0.0344739	-0.0117658
STAMBP	0.008272	0.00127969
STAMBPL1	-0.0498148	0.0407408
STAP1	-0.0157809	0.00627809
STAP2	-0.0187348	0.0148126
STAR	0.00753985	0.0517934
STARD10	-0.0222329	0.0864831
STARD13	-0.0491055	-0.0127601
STARD13-AS	0.0103585	-0.0214589
STARD3	-0.0739217	0.0186842
STARD3NL	0.0870261	0.0225337
STARD4	-0.0727915	-0.0233018
STARD4-AS1	-0.114346	0.0336422
STARD5	-0.0139397	0.0261988
STARD6	0.00687108	-0.010913
STARD7	-0.00826163	0.046341
STARD7-AS1	-0.0143666	0.00996719
STARD8	0.0453882	-0.000751301
STARD9	-0.129318	0.0443377
STARP1	0.00519728	0.00046493
STAT1	0.0687397	0.039369
STAT2	-0.0447281	-0.0285847
STAT3	0.0496706	0.0112497
STAT4	-0.0756616	0.0818141
STAT5A	0.0429707	-0.0332349
STAT5B	0.0302456	0.0442087
STAT6	-0.115492	0.013136
STAU1	-0.0102122	0.0649708
STAU2	-0.0470438	0.0905431
STAU2-AS1	-0.0178576	0.0244396
STBD1	0.0183391	0.00151193
STC1	0.0181702	0.00905887
STC2	-0.000853196	-0.00043667
STEAP1	-0.0254833	-0.0209382
STEAP1B	-0.0196581	-0.0383571
STEAP2	-0.0397217	0.00954862
STEAP2-AS1	-0.00291224	-0.00325369
STEAP3	0.0168904	-0.00497872
STEAP3-AS1	-0.00767385	0.00508507
STEAP4	-0.021279	0.018529
STH	-0.106114	0.039895
STIL	-0.0212621	0.00654078
STIM1	-0.0230706	0.0515412
STIM2	-0.0293262	0.000334929
STIP1	0.0587284	0.0818038
STIP1P2	-0.0103727	-5.99938e-05
STIP1P3	0.0207004	-0.0011766
STK10	-0.0020148	-0.013433
STK11	-0.102168	0.107154
STK11IP	-0.0921996	0.0286981
STK16	0.00662536	0.010627
STK16P1	-0.00779127	-0.00557151
STK17A	0.026134	-0.046027
STK17B	0.0985038	-0.0672734
STK19	-0.0254402	0.0132885
STK19B	-0.00692469	0.00281906
STK24	-0.0119792	0.0797683
STK24-AS1	-0.0117337	0.00408877
STK24P1	0.0210447	-0.00289009
STK25	-0.141592	0.101553
STK26	-6.06258e-05	0.0223128
STK3	0.0540141	-0.0298249
STK31	-0.00948082	-0.0180127
STK32A	0.0964453	-0.030959
STK32B	0.0446732	-0.0383237
STK32C	-0.0662714	0.0336734
STK33	0.0744168	-0.0495438
STK33P1	0.0075099	-0.00880567
STK35	-0.038397	0.031233
STK36	-0.150905	0.0639646
STK38	-0.0808713	-0.00577756
STK38L	-0.0211485	-0.0146101
STK39	-0.0308832	0.0241457
STK4	-0.0919487	0.0118004
STK4-AS1	-0.0121348	0.00456694
STK40	-0.083072	0.058984
STKLD1	-0.0356354	0.0111882
STMN1	0.0489737	0.0697894
STMN1P1	-0.0163687	0.0121622
STMN1P2	0.00966832	0.0103151
STMN2	-0.0434489	0.244008
STMN3	-0.0569118	0.243073
STMN4	0.0595739	0.0396527
STMND1	-0.0132894	-0.00497777
STOM	0.17059	-0.072784
STOML1	-0.0202502	0.094565
STOML2	-0.0065446	0.0467771
STON1	0.014795	-0.0133353
STON1-GTF2A1L	-0.000960359	0.001483
STON2	0.141499	-0.137179
STOX1	0.0531943	-0.0259963
STOX2	-0.110357	0.168254
STPG1	-0.0235261	0.0422591
STPG2	-0.00470195	-0.0191842
STPG2-AS1	0.00927672	-0.0317431
STRA13	0.0474854	0.0531726
STRA6	-0.0222899	-0.021413
STRADA	-0.0333489	0.0527409
STRADB	0.00634303	-0.0244091
STRADBP1	0.0199609	-0.00508606
STRAP	0.0524229	0.0686127
STRBP	-0.189218	0.206571
STRC	-0.180974	0.10023
STRCP1	-0.0189046	0.00601665
STRIP1	-0.0372875	0.0850381
STRIP2	-0.0457248	0.0305041
STRN	-0.0669465	-0.00325664
STRN3	-0.0338427	0.0271056
STRN4	-0.1071	0.0703948
STS	-0.00825137	0.130982
STSP1	0.00177114	-0.00743374
STT3A	0.0223601	0.0205502
STT3B	0.0143842	-0.0521342
STUB1	0.038004	0.0336589
STX10	-0.051885	-0.0152907
STX11	0.0503457	-0.0154804
STX12	-0.0112117	0.0403748
STX16	-0.0492036	-0.0486965
STX16-NPEPL1	-0.0750543	-0.0118223
STX17	-0.0480874	0.007877
STX17-AS1	0.00546529	-0.0263762
STX18	-0.00765726	0.00552215
STX18-AS1	0.00575419	-0.0029625
STX18-IT1	-0.00796958	0.00408172
STX18P1	-0.0188602	0.000492672
STX19	-0.0135989	0.0127603
STX1A	-0.310526	0.138124
STX1B	-0.0766514	0.227939
STX2	-0.1047	-0.0435956
STX3	-0.0998536	0.0509602
STX4	-0.0133694	-0.0208762
STX5	-0.0110358	0.017609
STX6	-0.0799554	0.0361578
STX7	-0.0149776	0.0128089
STX8	0.0202659	0.0111007
STX8P1	0.00602936	-0.0111482
STXBP1	-0.155216	0.329206
STXBP2	-0.0156612	-0.0109014
STXBP3	0.05942	-0.124229
STXBP4	0.0201575	-0.0493194
STXBP5	-0.0628739	-0.00936293
STXBP5-AS1	-0.0907548	0.0922905
STXBP5L	-0.308905	0.147577
STXBP6	0.00704231	0.0824726
STYK1	-0.0967034	-0.0406132
STYX	0.0314529	-0.0109893
STYXL1	-0.127165	0.0168459
SUB1	0.0734321	0.0441046
SUB1P1	0.0203583	-0.00105048
SUB1P2	0.000905268	-0.00403092
SUB1P4	-0.037055	0.0231893
SUCLA2	0.0913106	0.118918
SUCLA2-AS1	-0.0496216	0.00249556
SUCLA2P1	0.0129875	0.0192074
SUCLA2P2	-0.0181253	0.000633767
SUCLA2P3	-0.0308791	0.0142475
SUCLG1	0.000557662	0.0530439
SUCLG2	0.0583445	-0.0665143
SUCLG2-AS1	0.039697	-0.0425896
SUCLG2P1	-0.0339139	0.00789011
SUCLG2P2	0.018001	-0.0203828
SUCNR1	0.0213545	-0.0339745
SUCO	0.0358948	-0.012155
SUDS3	-0.0434396	0.0623798
SUDS3P1	-0.0939352	0.0194148
SUFU	-0.0214877	0.00700451
SUGCT	0.00783335	0.0011467
SUGP1	-0.089502	0.0779417
SUGP2	-0.309746	0.212005
SUGT1	0.0417843	0.015892
SUGT1P1	-0.00648753	-0.0290319
SUGT1P2	-0.0705841	0.0298531
SUGT1P3	-0.00394631	-0.0180018
SULF1	0.0363698	0.0722361
SULF2	0.098656	-0.0154186
SULT1A1	-0.0579691	0.0484394
SULT1A2	-0.0815978	0.0530766
SULT1C2	0.00701073	-0.0105593
SULT1C2P1	-0.0130079	0.0110915
SULT1C3	-0.00206606	0.00303962
SULT1C4	0.0248974	-0.0323264
SULT1D1P	0.0126745	-0.0200526
SULT1E1	0.00265496	-0.00439532
SULT2A1	-0.0357101	0.0147819
SULT2B1	0.00663697	0.017368
SULT4A1	-0.0179829	0.23443
SUMF1	-0.00151808	-0.00333235
SUMF2	0.0333044	0.00272222
SUMO1	0.0830852	0.0648896
SUMO1P1	0.00960046	-0.0196032
SUMO1P2	-0.0387041	0.0131178
SUMO1P3	-0.0347815	0.00700488
SUMO1P4	-0.012254	0.00952535
SUMO1P5	0.00218375	-0.00666008
SUMO2	0.107179	0.0653023
SUMO2P1	0.00157486	-0.00701289
SUMO2P11	-0.0136924	-0.000830082
SUMO2P17	0.00777636	-0.0124331
SUMO2P19	-0.00417836	0.00767157
SUMO2P2	-0.00634725	0.0165
SUMO2P20	0.0235442	0.00427046
SUMO2P3	0.0262844	-0.00350354
SUMO2P4	0.0075532	-0.00638608
SUMO2P6	0.0249352	-0.00516723
SUMO2P7	0.000918129	-0.00967976
SUMO2P8	-0.0277832	0.00936021
SUMO3	0.00698458	0.0851725
SUMO4	-0.0244509	-0.0138497
SUN1	-0.099771	0.0237986
SUN2	-0.00257348	-0.0652536
SUN3	-0.0269232	0.0221577
SUN5	-0.00609383	-0.00370948
SUOX	0.0120543	0.0175686
SUPT16H	-0.00469335	0.123785
SUPT16HP1	0.0069213	-0.00210686
SUPT20H	0.0143535	-0.0199183
SUPT3H	-0.0447942	0.0221167
SUPT4H1	0.0485468	0.0399225
SUPT4H1P	-0.0176544	0.0103573
SUPT5H	-0.0532184	0.0803298
SUPT6H	-0.0445721	0.0381477
SUPT7L	-0.0549136	0.00463272
SUPV3L1	-0.112753	0.0673576
SURF1	0.00754873	0.00301703
SURF2	-0.014887	0.0368237
SURF4	0.00296564	0.02264
SURF6	-0.0289211	0.0657869
SUSD1	-0.00684097	0.0203796
SUSD2	-0.0204209	0.00387851
SUSD2P1	-0.00362248	-0.00290948
SUSD2P2	-0.0111625	0.00861336
SUSD3	0.0514673	-0.0752165
SUSD4	-0.0215086	0.0472967
SUSD5	-0.00164608	0.0435748
SUSD6	-0.0091855	-0.00418805
SUV39H1	-0.00883408	0.011384
SUV39H2	-0.00677769	0.00111518
SUV420H1	-0.0304357	0.0370617
SUV420H2	-0.0322398	-0.0233837
SUZ12	-0.0115046	0.00751278
SUZ12P1	-0.0797509	0.0196324
SV2A	-0.0459802	0.331894
SV2B	-0.176548	0.0745798
SV2C	0.0670603	0.0928397
SVEP1	-0.00780433	-0.0165333
SVIL	0.00140868	0.0330316
SVIL-AS1	-0.0379648	-0.0033073
SVILP1	-0.029021	0.0165256
SVIP	0.0170244	-0.0297565
SVOP	-0.0283861	0.129657
SVOPL	0.0132557	4.07998e-05
SWAP70	0.0599226	-0.0623764
SWI5	0.0230767	-0.00913951
SWSAP1	0.0052606	-0.0405547
SWT1	-0.00832803	-0.0105821
SYAP1	0.018544	0.0669956
SYBU	-0.0887139	0.11231
SYCE1	-0.169302	0.0374113
SYCE1L	0.0555983	0.020721
SYCE2	7.78043e-05	-0.00177836
SYCE3	0.0186041	-0.00167833
SYCP1	0.00553599	0.00714908
SYCP2	-0.125772	-0.00227724
SYCP2L	-0.0759877	0.0210953
SYCP3	0.0100728	-0.0323132
SYDE1	0.0615882	-0.028708
SYDE2	-0.0733595	0.016444
SYF2	0.0472937	0.0465696
SYF2P2	-0.0111034	0.000576959
SYK	0.0610961	-0.0903081
SYMPK	-0.0251448	0.00433403
SYN1	-0.0218583	0.218014
SYN2	-0.154353	0.184379
SYN3	-0.137855	0.0569493
SYNC	-0.00947268	-0.00292142
SYNCRIP	0.0288004	0.0223099
SYNDIG1	-0.0491509	0.0447393
SYNDIG1L	0.0345113	0.0279113
SYNE1	-0.157491	0.119018
SYNE1-AS1	-0.00227804	-6.96624e-05
SYNE2	0.0919428	-0.00982289
SYNE3	0.00150333	-0.00492823
SYNE4	-0.0203153	0.0369614
SYNGAP1	-0.147992	0.0929294
SYNGR1	-0.121855	0.278604
SYNGR2	0.0138262	-0.114979
SYNGR2P1	-0.00647111	-0.027504
SYNGR2P2	-0.0104748	-0.0100376
SYNGR3	-0.0386158	0.208634
SYNGR4	-0.00894847	0.0105136
SYNJ1	-0.0177276	0.0732817
SYNJ2	-0.152311	-0.0828943
SYNJ2-IT1	-0.00353749	-0.00656386
SYNJ2BP	-0.0843528	0.0232338
SYNM	-0.0378066	0.0471198
SYNPO	-0.125886	0.108066
SYNPO2	-0.106796	0.00929391
SYNPO2L	-0.00412795	-0.00438966
SYNPR	0.147242	0.0536712
SYNPR-AS1	-0.00807782	0.0121085
SYNRG	0.0267803	-0.0164072
SYP	-0.033816	0.335807
SYP-AS1	-0.151751	0.108382
SYPL1	0.104233	-0.101508
SYPL2	0.00489042	-0.0104081
SYS1	0.00763408	0.0363538
SYT1	-0.135505	0.352965
SYT10	0.0330263	-0.0128125
SYT11	0.105551	0.0836923
SYT12	-0.142128	0.177728
SYT13	-0.0481632	0.149125
SYT14	-0.0605906	0.0223882
SYT14P1	-0.00802094	0.00959138
SYT15	-0.065954	0.0328864
SYT16	-0.107054	0.022734
SYT17	0.00829528	-0.0417935
SYT2	-0.0267972	0.182302
SYT3	-0.00807071	0.116599
SYT4	0.0149549	0.0891557
SYT5	-0.0649908	0.149596
SYT6	0.00870077	0.031119
SYT7	-0.359078	0.174959
SYT8	-0.0110098	0.0115833
SYT9	-0.00539238	-0.0466356
SYTL1	-0.0376466	0.00872976
SYTL2	-0.245679	-0.0164149
SYTL3	0.00488586	-0.00929344
SYTL4	0.07775	-0.0609923
SYTL5	0.0589163	0.0523534
SYVN1	-0.026792	0.0223189
SZRD1	0.0225682	0.00504741
SZT2	-0.0493269	0.00939394
T1560	-0.00315277	-0.00269683
TAAR2	0.0280557	-0.0243502
TAAR5	0.0113093	-0.0338985
TAB1	-0.0118054	0.022626
TAB2	0.0421485	-0.0244784
TAB3	-0.0111919	0.0191139
TAC1	0.0369376	0.188132
TAC3	0.0832151	0.0551789
TACC1	-0.110895	0.0585053
TACC1P1	-0.00932928	0.00701779
TACC2	0.00637858	0.0911776
TACC3	-0.028549	0.0279612
TACO1	0.000999796	0.0379432
TACR1	0.0736901	0.0534813
TACR2	-0.00229309	-0.00229352
TACR3	0.000287158	-0.0059187
TACSTD2	-0.00953721	-0.00395503
TADA1	0.0456345	0.0332237
TADA2A	-0.00286119	0.0361749
TADA2B	-0.00296085	0.0408724
TADA3	0.0185298	0.0307109
TAF1	-0.0728456	0.0223581
TAF10	0.00876805	0.00174053
TAF11	-0.0194075	0.032955
TAF12	0.0331756	0.0277341
TAF13	0.0114239	0.039433
TAF13P1	-0.00412397	-0.000800325
TAF15	-0.0342563	-0.0144498
TAF1A	0.0119101	-0.00127523
TAF1A-AS1	0.0116524	-0.00727743
TAF1B	-0.0144162	-0.00687208
TAF1C	-0.101859	0.0485495
TAF1D	-0.218641	0.0838549
TAF1L	-0.0148893	-0.00790874
TAF2	-0.0363108	-0.000406492
TAF3	0.0132605	0.041308
TAF4	-0.0106636	0.00277539
TAF4B	-0.0912844	0.0516328
TAF5	-0.0191325	0.0235648
TAF5L	-0.0135135	0.0154436
TAF6	-0.0451285	0.0697136
TAF6L	0.00120092	0.0241438
TAF7	0.0508635	0.0427913
TAF7L	-0.0868695	-0.0179422
TAF8	0.00739781	-0.0115676
TAF9	0.0241899	0.0421323
TAF9B	0.0328876	0.0196574
TAF9BP1	-0.032045	0.00991419
TAF9BP2	-0.00951137	0.00221614
TAF9P1	-0.00743788	0.00619038
TAF9P3	0.00189184	0.0183905
TAGAP	0.00764065	-0.0269892
TAGLN	-0.0537638	0.0459136
TAGLN2	0.118887	-0.0365368
TAGLN2P1	0.0134519	-0.0023706
TAGLN3	-0.0150674	0.189983
TAL1	0.0842855	-0.103467
TAL2	-0.000126888	-0.00316197
TALDO1	0.0513716	0.0222257
TALDO1P1	-0.0251186	0.0108062
TAMM41	-0.0327818	0.00195869
TANC1	0.0854476	-0.013664
TANC2	-0.108992	0.0410761
TANGO2	-0.0460031	0.048536
TANGO6	-0.0230474	0.0290935
TANK	0.0851646	0.0181287
TAOK1	-0.0679531	0.0346605
TAOK2	-0.0456531	0.0764766
TAOK3	-0.0983326	0.131957
TAP1	0.0974928	-0.0113812
TAP2	0.0368499	0.0294517
TAPBP	-0.0300658	0.0703399
TAPBPL	0.0341798	-0.0211266
TAPT1	0.00530031	0.00300801
TAPT1-AS1	0.00235413	-0.0299196
TARBP1	-0.302144	0.0705149
TARBP2	-0.0192314	0.0276648
TARBP2P	-0.0524759	0.0438197
TARDBP	-0.0392223	-0.0348011
TARDBPP1	0.00738589	-0.00925536
TARDBPP2	-0.0084877	-0.00255398
TARID	-0.00349187	-0.0126126
TARM1	-0.0249334	0.0120644
TARS	0.0325803	0.0406854
TARS2	-0.0377526	0.0305374
TARSL2	-0.0923073	0.0348858
TAS1R1	0.00647871	-0.0119707
TAS1R3	-0.00392839	0.00650413
TAS2R1	-0.00345226	0.00435699
TAS2R10	-0.0489633	0.014584
TAS2R12P	-0.0227786	0.0055799
TAS2R13	-0.0186744	0.00815799
TAS2R14	-0.0116696	-0.000734257
TAS2R15P	0.000955979	-0.0100197
TAS2R18P	-0.0138314	-0.00953785
TAS2R19	0.00610465	-0.0209409
TAS2R20	0.00899551	-0.0153669
TAS2R3	-0.00211024	-0.000689536
TAS2R30	-0.0192429	0.00576949
TAS2R31	-0.0149804	0.00548706
TAS2R39	-0.00283815	-0.0293699
TAS2R4	-0.00198481	-0.0119563
TAS2R42	-0.0179125	0.00648813
TAS2R43	-0.0183992	0.00439641
TAS2R46	-0.0158291	-0.000564551
TAS2R5	0.00256037	-0.010454
TAS2R50	-0.00519809	0.00238553
TAS2R63P	-0.0127087	-0.00918806
TAS2R64P	-0.0161302	-0.00347674
TAS2R67P	-0.0206821	-0.000766504
TAS2R6P	-0.00434235	0.00160153
TAS2R7	0.00148041	-0.00770363
TAS2R8	-0.00292738	-0.00109951
TAS2R9	-0.012694	-0.000876831
TASP1	-0.0767835	0.015376
TAT	-0.0112354	0.00283782
TAT-AS1	0.000410374	-0.0104181
TATDN1	0.00312274	-0.0190212
TATDN1P1	-0.0212064	-0.00204472
TATDN2	-0.0329222	0.0619135
TATDN2P1	-0.017098	-0.020335
TATDN2P2	-0.0397287	0.0135559
TATDN2P3	-0.0160351	0.0139301
TATDN3	-0.0369833	0.0154433
TAX1BP1	-0.00716777	0.0783421
TAX1BP3	0.0327574	-0.04739
TAZ	-0.0746689	0.0359435
TBC1D1	-0.099429	-0.0145429
TBC1D10A	0.0208204	0.00467863
TBC1D10B	-0.0429243	0.0665117
TBC1D10C	-0.0157733	0.00384702
TBC1D12	0.0199242	-0.0431013
TBC1D13	-0.0590654	0.015284
TBC1D14	-0.00537836	0.00271453
TBC1D15	-0.0286469	-0.0410942
TBC1D16	0.00292694	0.0203259
TBC1D17	-0.0269685	0.0330995
TBC1D19	-0.0167766	-0.037268
TBC1D2	-0.0289696	-0.0625672
TBC1D20	-0.0223099	0.0390367
TBC1D21	-0.00105277	0.00554168
TBC1D22A	-0.0346947	0.0151225
TBC1D22A-AS1	-0.0415295	0.0066599
TBC1D22B	-0.0553175	0.0488637
TBC1D23	-0.00658599	0.000114371
TBC1D24	-0.0877882	0.08309
TBC1D25	-0.020113	0.0491508
TBC1D26	-0.101399	-0.0400894
TBC1D27	-0.00500994	0.00256494
TBC1D28	-0.00435433	-0.002149
TBC1D29	-0.0174398	0.00672366
TBC1D2B	-0.033454	0.0188626
TBC1D3	-0.0365603	0.0147687
TBC1D30	-0.0618918	0.13182
TBC1D31	-0.050312	0.0158196
TBC1D32	-0.136286	-0.0356453
TBC1D3C	-0.0288066	0.0167997
TBC1D3F	-0.115571	0.0271468
TBC1D3J	-0.123808	0.0323602
TBC1D3K	-0.00910204	-0.000631406
TBC1D3L	-0.145236	0.0421672
TBC1D3P1-DHX40P1	-0.00179077	0.000388157
TBC1D3P2	-0.0262531	0.0126398
TBC1D4	0.0146235	0.0555242
TBC1D5	-0.0230081	0.0102288
TBC1D7	0.0342707	0.0275007
TBC1D8	-0.017472	0.0818412
TBC1D8B	-0.00653367	-0.0327552
TBC1D9	-0.0149095	0.122746
TBC1D9B	-0.0683207	0.0483737
TBCA	0.0573385	0.00776106
TBCAP1	0.0282767	0.00322487
TBCAP2	-0.0644248	0.0877253
TBCAP3	-0.00445128	0.00106771
TBCB	0.0556266	0.0314379
TBCC	0.0362728	0.0395003
TBCCD1	0.0187289	-0.00806402
TBCD	-0.0687197	0.0282004
TBCE	0.00437658	0.0196574
TBCEL	-0.0295311	0.00874873
TBCK	-0.0595866	-0.00152027
TBK1	0.00807166	0.0166463
TBKBP1	-0.0758967	0.0703265
TBL1X	0.0416329	0.0142561
TBL1XR1	-0.01635	-0.0106571
TBL1Y	0.020483	0.000184948
TBL1YP1	-0.00340024	0.00311969
TBL2	0.000729114	0.0205357
TBL3	-0.0243859	0.05306
TBP	-0.0238689	-0.00660601
TBPL1	0.0296953	0.0100943
TBR1	-0.0660812	0.0458776
TBRG1	-0.113033	0.0496354
TBRG4	-0.0224908	0.0541883
TBX1	0.00704783	0.0284921
TBX15	0.0194865	-0.0142182
TBX18	0.0491551	-0.0240715
TBX19	0.027068	-0.050432
TBX2	0.0665036	-0.0233016
TBX21	0.00697408	-0.00028048
TBX22	0.0023297	0.0153123
TBX3	0.107158	-0.0316319
TBX4	-0.00106592	-0.00526654
TBX5	0.00726853	-0.00563504
TBX6	0.0260512	-0.0324524
TBXA2R	0.00298283	0.0162669
TBXAS1	0.0608214	-0.0914061
TC2N	-0.0164686	-0.00651296
TCAF1	-0.055818	0.12509
TCAF1P1	-0.058899	0.076031
TCAF2	-0.0207457	0.0306098
TCAF2P1	-0.0101376	0.00873592
TCAIM	0.0411313	0.0292935
TCAM1P	-0.0041491	0.0148936
TCAP	-0.0394074	0.0170908
TCEA1	0.0487656	0.0220836
TCEA1P1	-0.00318047	-0.000682467
TCEA1P2	-0.0443317	0.0189973
TCEA1P3	-0.0214172	0.0122875
TCEA1P4	-0.0387946	0.00178135
TCEA2	-0.0776237	0.102799
TCEA3	0.0192864	0.02678
TCEAL1	0.0217577	0.0294491
TCEAL2	-0.00715499	0.194355
TCEAL3	0.0505958	0.10076
TCEAL4	-0.0320994	0.0818178
TCEAL5	0.0121921	0.122351
TCEAL6	0.0264048	0.141297
TCEAL7	0.0737216	0.0697615
TCEAL8	0.0727501	0.0518185
TCEANC	-0.00392436	-0.0113054
TCEANC2	-0.0208686	-0.00301974
TCEB1	0.0591801	0.0413024
TCEB1P18	0.0120192	-0.00568207
TCEB1P19	-0.0460403	0.0141012
TCEB1P2	0.00200889	-0.0184544
TCEB1P21	-0.0351798	0.00365088
TCEB1P22	-0.00596798	-0.000261817
TCEB1P28	-0.0228774	-0.0111351
TCEB1P29	-0.0112664	0.00864743
TCEB1P3	-0.000470034	0.00207779
TCEB1P31	-0.0219674	0.009713
TCEB1P33	-0.0110817	0.00868737
TCEB2	0.0807499	0.0464139
TCEB2P1	-0.0287574	0.011798
TCEB2P2	0.0138742	-0.00954511
TCEB2P4	0.0109345	0.00209497
TCEB3	-0.0150097	0.0360929
TCEB3-AS1	0.0249381	-0.0315511
TCEB3B	-0.0345961	0.0241603
TCERG1	-0.189083	0.0668181
TCERG1L	-0.092583	0.0325695
TCERG1L-AS1	-0.00500569	-0.00041298
TCF12	0.135969	-0.0638154
TCF15	0.0535725	0.00303623
TCF19	0.0161664	-0.00156014
TCF20	-0.0739303	0.0735102
TCF21	-0.0132856	0.00107907
TCF23	-0.00677764	-0.00105324
TCF24	-0.00510814	-0.00675653
TCF25	-0.155232	0.192794
TCF3	-0.0291996	0.0105763
TCF3P1	-0.0268561	0.0191282
TCF4	-0.0293169	0.218551
TCF7	-0.014277	-0.00761043
TCF7L1	0.018298	-0.0262169
TCF7L2	0.00713001	-0.00849248
TCFL5	-0.0291907	-0.0304223
TCHH	-0.00639421	0.0195414
TCHP	-0.0341554	0.0457216
TCIRG1	0.036424	-0.0347627
TCL6	-0.00305738	0.0077159
TCN1	-0.0195408	0.00426705
TCN2	0.0729645	-0.0067194
TCOF1	-0.0818253	0.0768625
TCP1	0.0722681	0.0647145
TCP10L	-0.0325975	0.000382584
TCP10L2	0.00647454	-0.00383776
TCP11	0.0020809	-0.0100698
TCP11L1	-0.00132748	0.00227882
TCP11L2	0.0242247	-0.0244243
TCP11X1	-0.0189918	-0.00961181
TCP11X2	-0.0125442	-0.0117195
TCP1P1	0.00497559	0.00574907
TCP1P2	0.00319593	-0.0078313
TCP1P3	-0.0150899	0.00554406
TCTA	-0.048522	0.00789026
TCTE1	-0.0211283	0.018957
TCTE3	0.0266159	-0.0172182
TCTEX1D1	-0.0419317	0.0810391
TCTEX1D2	-0.014884	0.0557851
TCTN1	-0.0289168	-0.0197363
TCTN2	-0.0677613	0.0658388
TCTN3	0.00985609	0.0143235
TDG	-0.0387717	0.0107784
TDGF1	0.0277711	-0.0142383
TDGF1P3	0.00610687	0.0035206
TDGF1P4	0.00360685	-0.00754475
TDGF1P5	-0.00284086	0.00613471
TDGF1P6	-0.0118414	-0.000373897
TDGF1P7	-0.00678035	0.00531375
TDGP1	-0.0334068	0.00877164
TDH	-0.00269076	0.00666927
TDO2	-0.0303083	0.0326225
TDP1	-0.0169438	-0.00179229
TDP2	0.0212091	0.0578648
TDRD1	-0.0209797	0.0339849
TDRD10	0.0475978	-0.0385074
TDRD12	-0.00613882	-0.00385542
TDRD15	0.00171882	0.000637478
TDRD3	-0.0359337	0.0391255
TDRD5	-0.045053	-0.0250469
TDRD6	-0.0344932	0.0133423
TDRD7	-0.00676012	-0.00542378
TDRD9	-0.0371852	-0.0705619
TDRG1	-0.12335	0.0223354
TDRKH	-0.00870001	0.00877758
TDRP	-0.062858	0.0117998
TEAD1	-0.0408967	-0.0089359
TEAD2	0.0613867	-0.0243868
TEAD3	0.0452532	-0.0449118
TEAD4	0.0134236	0.00852387
TEC	-0.0417054	0.00782069
TECPR1	-0.176517	0.140484
TECPR2	-0.114194	0.00744922
TECR	0.191319	0.00744762
TECRL	0.00697794	-0.00362334
TECRP1	0.0641986	-0.0225651
TECRP2	0.00231114	-0.00274244
TECTA	-0.0162361	0.00573302
TEDDM1	-0.00502561	0.0101096
TEF	-0.00998787	0.0646797
TEFM	-0.00184211	-0.0186804
TEK	0.0869666	-0.0566106
TEKT1	0.00196279	0.00200176
TEKT2	-0.0110551	-0.00478716
TEKT3	-0.0119804	0.000256882
TEKT4	-0.0042215	-0.012055
TEKT4P1	0.000874059	-0.0108249
TEKT4P2	0.0157145	-0.0252182
TEKT5	-0.0248802	0.0070324
TELO2	-0.0138328	0.0285751
TEN1-CDK3	0.000542192	-0.00359253
TENM1	0.0760876	0.0715053
TENM2	-0.0411029	0.146739
TENM3	0.001043	0.0605197
TENM4	-0.0859216	0.0718277
TEP1	0.0255933	-0.0399989
TEPP	-0.0249917	-0.0101629
TERC	-0.00741894	0.00185422
TERF1	-0.0470909	0.0465462
TERF1P1	-0.00405142	0.00767746
TERF1P2	-0.0273756	0.00279349
TERF1P3	-0.00643039	0.00334749
TERF1P4	-0.000152633	0.00258773
TERF1P5	-0.00246932	-0.00324959
TERF2	0.00833485	0.0822312
TERF2IP	0.0527064	0.16479
TERF2IPP1	0.0348555	-0.0396807
TERT	-0.0173954	-0.00128211
TES	0.0314928	-0.0253086
TESC	-0.129584	0.0441956
TESC-AS1	-0.0132082	0.00245525
TESK1	-0.0583891	0.0931156
TESK2	0.0124307	-0.0758443
TESPA1	-0.192152	0.0176926
TET1	0.0307747	-0.0178408
TET1P1	0.00304012	-0.0114491
TET2	0.00304625	0.0200723
TET2-AS1	0.00525169	-0.0125416
TET3	-0.0581715	-0.00750463
TEX10	-0.014096	0.00749968
TEX101	-0.0095554	-0.00840975
TEX11	-0.00349604	-0.0026815
TEX12	-0.000394728	0.00868003
TEX14	-0.000666485	-0.00165248
TEX15	0.00169805	-0.00150457
TEX16P	-0.000903914	0.00737862
TEX2	-0.00570123	0.0248924
TEX21P	0.00905232	-0.00904248
TEX22	0.00203597	-0.00714796
TEX26	0.0254878	-0.0306109
TEX26-AS1	-0.00806544	0.00224434
TEX261	0.00308442	0.0020418
TEX264	0.0655963	0.0428431
TEX29	-0.0924047	0.0360979
TEX30	0.0503239	0.0359783
TEX35	-0.00203045	-0.0124068
TEX38	-0.00686942	0.000874859
TEX40	-0.113016	0.0463421
TEX41	0.00382498	-0.00302308
TEX43	-0.0133814	0.0129298
TEX9	-0.00290639	-0.0176384
TF	-0.0106486	-0.238449
TFAM	0.0538843	0.0408092
TFAMP1	-0.0418854	0.0175368
TFAMP2	0.00127975	-0.00624372
TFAP2A	0.0175519	-0.00177375
TFAP2C	0.0534389	-0.0477483
TFAP2D	0.00299469	-0.00372288
TFAP2E	-0.0670021	0.0407883
TFAP4	-0.0345554	0.0347611
TFB1M	-0.0258132	0.0233431
TFB2M	0.0149874	0.0230032
TFCP2	-0.0282969	-0.00165223
TFCP2L1	0.0326576	-0.0343672
TFDP1	-0.00865385	0.023173
TFDP1P	-0.0030529	-0.00298628
TFDP2	-0.0564259	0.0265043
TFE3	-0.0355584	0.0499456
TFEB	-0.00466354	-0.047631
TFEC	0.0475464	-0.07359
TFG	-0.0208429	0.0356591
TFIP11	0.00152132	0.0320322
TFP1	-0.0594872	0.0142522
TFPI	0.0460153	-0.0164152
TFPT	-0.018033	-0.0232213
TFR2	-0.041034	0.0418959
TFRC	0.0155242	0.0435927
TG	-0.0207761	-0.0052778
TGDS	0.0211149	-0.0187567
TGFA	0.0550192	-0.0730351
TGFB1	0.0350068	-0.0275941
TGFB1I1	0.0440222	-0.0168444
TGFB2	0.0929656	0.00194441
TGFB2-AS1	0.00206856	0.0017223
TGFB3	-0.0167979	0.0197369
TGFBI	-0.00898213	-0.00303157
TGFBR1	0.0769644	-0.042218
TGFBR2	0.128231	-0.0775191
TGFBR3	0.111342	-0.00729685
TGFBR3L	-0.125694	0.0592979
TGFBRAP1	-0.0340623	0.0317934
TGIF1	0.0798407	-0.0618838
TGIF1P1	-0.0375639	0.0319154
TGIF2	0.0474494	-0.0512635
TGIF2P1	-0.132006	0.0513222
TGM1	-0.0383189	0.0430399
TGM2	0.158653	-0.0409298
TGM3	-0.00711953	0.00462842
TGM4	-0.0048598	-0.00355414
TGOLN2	0.0521288	0.0653415
TGS1	-0.0368728	0.0200103
TH	-0.00149062	0.0101699
THA1P	-0.0217744	0.00609572
THADA	-0.00664158	-0.0119802
THAP1	0.0413884	0.01754
THAP10	0.0225246	0.0695746
THAP11	0.0220414	0.0337656
THAP2	0.06132	-0.00578103
THAP3	0.00394842	0.0507683
THAP4	-0.0268223	0.0758648
THAP5	0.0603738	0.0172041
THAP5P1	-0.0153208	0.00568205
THAP5P2	-0.0355191	0.0200064
THAP6	0.00198259	-0.0227536
THAP7	-0.00645904	0.038281
THAP7-AS1	-0.0253242	-0.00035671
THAP8	0.00550741	0.0157932
THAP9	0.0189231	-0.034837
THAP9-AS1	-0.0141808	-0.0211211
THBD	0.0189544	0.00670599
THBS1	-0.0412157	0.00252505
THBS2	0.0436096	-0.107123
THBS3	-0.14438	0.038377
THBS4	0.0824603	-0.0756735
THEG	-0.0184341	0.00660624
THEGL	-0.0301376	0.000292355
THEM4	-0.0452445	0.0604974
THEM4P1	-0.0183405	0.014437
THEM5	-0.0217704	0.00728062
THEM6	-0.0505265	0.0341029
THEMIS	-0.0223069	0.0164947
THEMIS2	-0.0215735	-0.0198479
THG1L	-0.0138502	-0.0491931
THNSL1	0.0152786	0.00772239
THNSL2	-0.031645	-5.83518e-05
THOC1	-0.09529	0.00764605
THOC2	-0.0542527	-0.00369754
THOC3	0.0138839	0.0569002
THOC5	-0.0329296	0.0631289
THOC6	-0.00114755	-0.00684345
THOC7	-0.0120259	0.0616146
THOC7-AS1	-0.0391045	0.0140136
THOP1	-0.0629475	0.0776201
THPO	-0.0750512	-0.00369971
THRA	-0.0162697	0.0684432
THRAP3	-0.0694241	0.110817
THRAP3P1	-0.00730691	0.0194605
THRB	-0.139615	0.0806127
THRB-AS1	-0.00525647	0.000135874
THRIL	-0.0255995	0.0663713
THRSP	0.000654587	0.000685371
THSD1	0.0422021	-0.0510335
THSD4	0.0372012	-0.000663833
THSD4-AS1	-0.0568905	-0.0471558
THSD4-AS2	0.00966043	-0.0019905
THSD7A	0.118002	0.103953
THSD7B	0.0603335	0.0214781
THTPA	0.0148719	-0.0196328
THUMPD1	-0.0400378	0.0460773
THUMPD1P1	-0.00131325	-0.00865482
THUMPD2	-0.0333516	-0.00139091
THUMPD3	-0.0154926	0.0298035
THUMPD3-AS1	-0.0505516	-0.0736188
THUMPD3P1	0.00591656	-0.0081464
THY1	0.0194004	0.244678
THYN1	0.0188755	-0.00235551
TIA1	-0.0234939	-0.0829708
TIAF1	-0.00941092	-0.010619
TIAL1	-0.0148932	0.0158136
TIAM1	0.0134336	0.116589
TIAM2	-0.0149956	0.0309513
TICAM1	0.0114861	0.0343648
TICAM2	0.00843479	-0.00699238
TICRR	0.00446218	0.00683413
TIE1	0.0610042	-0.0330534
TIFA	0.0101662	0.0253664
TIGD1	-0.0184715	-0.0176236
TIGD2	0.00405898	0.0116109
TIGD3	-0.00106238	0.0524205
TIGD4	-0.0129619	-0.00158249
TIGD5	0.00103923	0.029928
TIGD6	0.0150168	-0.0253249
TIGD7	-0.0238746	0.00128465
TIMD4	0.00220765	-0.00381664
TIMELESS	0.00127689	-0.00412506
TIMM10	0.0398944	0.0243625
TIMM10B	0.0228604	0.0229722
TIMM13	0.042808	0.0553909
TIMM17A	0.0407729	0.0990811
TIMM17B	0.0455966	0.0344264
TIMM17BP1	-0.0161121	0.000223878
TIMM21	0.0587417	0.0107705
TIMM22	0.0252375	0.0540304
TIMM23	0.0369017	0.0729241
TIMM23B	-0.0481003	-0.00570683
TIMM44	-0.0510031	0.0319361
TIMM50	0.00455472	0.062719
TIMM8A	0.0184633	0.028302
TIMM8AP1	0.0164973	-0.00199359
TIMM8B	0.0618995	-0.0195759
TIMM8BP1	-0.00303879	-0.00272942
TIMM8BP2	0.0164101	-0.0157516
TIMM9	0.0281802	0.0275031
TIMM9P1	-0.00521788	-0.000631477
TIMM9P2	-0.0146359	0.00880303
TIMM9P3	-0.00637175	0.00507831
TIMMDC1	0.055432	0.0229908
TIMP1	0.118924	-0.0537772
TIMP2	0.126293	0.0333489
TIMP3	-0.0145999	-0.012634
TIMP4	0.0319654	-0.00778239
TINAG	-0.0318551	-0.0130944
TINAGL1	0.0663597	0.00500617
TINCR	-0.0198841	0.0121743
TINF2	0.00757433	0.013309
TIPARP	0.099593	-0.023239
TIPARP-AS1	0.0206949	-0.0161183
TIPIN	0.0136452	0.0091415
TIPRL	-0.0330815	0.0720711
TIRAP	-0.0111526	0.0351123
TISP43	-0.0093582	0.00883739
TJAP1	-0.045702	-0.0873026
TJP1	-0.0121044	-0.112278
TJP1P	-0.0219042	0.0153859
TJP2	0.0387132	-0.0881077
TJP3	-0.0212108	-0.00831305
TK1	0.00388842	-0.00615044
TK2	-0.00463425	0.00447489
TKT	0.0481705	0.0851779
TKTL1	0.00708147	0.00971469
TKTL2	-0.00549352	-0.0109029
TLCD1	0.0584704	-0.0556171
TLCD2	-0.0273359	0.00648297
TLDC1	-0.0533413	0.016248
TLDC2	0.0216374	0.0265734
TLE1	-0.0233807	-0.00362387
TLE1P1	-0.0249194	-0.000664569
TLE2	-0.0190151	0.171812
TLE3	0.00101916	0.0194666
TLE4	0.016546	-0.0723622
TLE6	-0.00423934	0.0174261
TLK1	-0.097356	-0.0193069
TLK1P1	-0.0341966	0.014181
TLK2	-0.025663	0.0399311
TLK2P1	-0.179849	0.0566076
TLK2P2	-0.0929374	0.0460244
TLL1	-0.0360376	-0.0107895
TLL2	-0.0115344	0.0208798
TLN1	-0.0365021	-0.0247056
TLN2	-0.0804799	0.0734761
TLR1	0.0475628	-0.0547157
TLR10	0.0450724	-0.0679023
TLR2	-0.0030084	-0.029977
TLR3	0.0366493	-0.0351234
TLR4	0.17369	-0.177753
TLR5	0.0530263	-0.0453636
TLR6	0.0223734	-0.0412599
TLR7	0.0405146	-0.0562816
TLR8-AS1	-0.013002	0.0013445
TLR9	-0.0124481	0.00554619
TLX2	-0.0291452	0.00282342
TM2D1	0.080437	-0.00716996
TM2D2	0.0562333	0.0288402
TM2D3	0.108813	0.0559357
TM4SF1	0.17536	-0.0513802
TM4SF18	0.165728	-0.0441626
TM4SF19-AS1	-0.000378924	-0.00793487
TM4SF19-TCTEX1D2	-0.00697917	0.00999329
TM4SF20	-0.016593	0.0125417
TM6SF1	-0.0389493	0.0592013
TM6SF2	0.00797665	0.00862724
TM7SF2	-0.000541199	0.0465091
TM7SF3	-0.0356097	0.0223067
TM9SF1	0.0164992	0.0205041
TM9SF2	0.152491	0.0345594
TM9SF3	0.0847491	0.0209071
TM9SF4	-0.023605	0.0719202
TMA16	-0.0120653	-0.00595591
TMA16P1	-0.00224603	0.000806475
TMA16P2	-0.00504187	0.00624174
TMA7	0.122022	0.0587807
TMBIM1	0.0680988	-0.11256
TMBIM4	0.182662	-0.0653614
TMBIM6	0.16326	0.0221606
TMC1	0.0219326	-0.0262707
TMC2	-0.00405935	-0.0257453
TMC3	-0.00731651	0.0056494
TMC3-AS1	0.00826597	0.00246885
TMC4	-0.00197674	0.0101163
TMC5	-0.0227025	-0.0194341
TMC6	0.0233311	-0.129088
TMC7	-0.0024535	-0.0536293
TMC8	0.0285573	-0.0537487
TMCC1	-0.0301103	0.0719708
TMCC1-AS1	-0.038559	-0.00920937
TMCC1P1	-0.0137647	-0.0027883
TMCC2	-0.0184906	0.0280269
TMCC3	0.0297312	-0.0394134
TMCO1	0.118735	0.0269185
TMCO2	-0.00373328	-0.00586012
TMCO3	-0.0362877	0.0412953
TMCO4	0.015501	0.00910068
TMCO5A	-0.00559184	-0.0119684
TMCO6	-0.0200818	-0.00120292
TMED1	0.04916	-0.0134408
TMED10	0.127104	-0.010056
TMED10P1	-0.0368859	0.0296076
TMED10P2	2.88219e-06	0.0123749
TMED11P	-0.0240113	-0.00959803
TMED2	0.099454	0.0367703
TMED3	0.0483342	0.0563043
TMED4	-0.00191863	0.0607318
TMED5	0.0889615	-0.0236198
TMED6	-0.0257877	-0.00314937
TMED7	0.09185	-0.0232943
TMED8	-0.0458393	0.0282435
TMED9	0.0431241	0.0424592
TMEFF1	0.0489708	0.00900645
TMEFF2	0.0331967	-0.0655028
TMEM100	0.0839245	-0.03299
TMEM101	0.0447719	0.0327894
TMEM102	0.018255	-0.0084438
TMEM104	-0.0119701	-0.0149677
TMEM105	0.000889944	-0.00864965
TMEM106A	0.0351999	-0.0627744
TMEM106B	0.109886	0.0410447
TMEM106C	0.00727684	0.0159277
TMEM107	0.000343867	0.0202727
TMEM108	0.00612164	-0.00199715
TMEM108-AS1	-0.103694	0.0178712
TMEM109	0.0111191	0.0326459
TMEM11	0.0464717	0.0403127
TMEM110	-0.00344185	0.0186041
TMEM114	0.00718794	-0.00206324
TMEM115	0.0358159	0.0294855
TMEM116	-0.00478878	-0.0332118
TMEM117	-0.00911363	-0.00144435
TMEM119	0.0522294	-0.0724357
TMEM120A	0.0266422	0.0482331
TMEM120B	-0.087628	0.0905477
TMEM121	-0.0144076	0.0440311
TMEM123	0.100095	-0.119831
TMEM125	0.0031406	-0.131018
TMEM126A	0.0531182	-0.0186836
TMEM126B	0.0366117	0.00452106
TMEM127	0.00156497	0.136601
TMEM128	0.0398711	-0.00833975
TMEM129	-0.0315993	0.0485449
TMEM130	-0.0400882	0.237546
TMEM131	-0.0385234	0.0126073
TMEM132A	-0.0273827	0.0813666
TMEM132B	-0.104207	0.110473
TMEM132C	0.057155	0.0747435
TMEM132D	-0.0199664	0.0380798
TMEM132E	-0.0247224	0.0567214
TMEM133	0.0803752	-0.00327011
TMEM134	-0.0286496	0.0417181
TMEM135	-0.00775343	-0.0182096
TMEM136	0.0129335	-0.0360963
TMEM138	0.0100861	0.0107898
TMEM139	0.00266166	-0.0118974
TMEM140	0.0356784	-0.0380761
TMEM141	-0.0124613	0.0247667
TMEM143	-0.0508299	0.0202386
TMEM144	0.0286023	-0.219222
TMEM145	-0.0561215	0.219146
TMEM147	0.136143	0.0393416
TMEM147-AS1	-0.0216928	0.00306515
TMEM14A	0.0818815	0.117348
TMEM14B	0.0626285	0.0642402
TMEM14C	0.100697	0.08109
TMEM14D	0.0606357	0.0170952
TMEM14E	-0.00829334	-0.00915907
TMEM150A	-0.00135382	0.00724129
TMEM150B	-0.013942	0.00558362
TMEM150C	-0.0298899	0.015619
TMEM151A	-0.0328832	0.0147277
TMEM151B	-0.108394	0.170095
TMEM154	0.030421	-0.0332146
TMEM155	-0.0971453	0.0633753
TMEM156	0.0381017	-0.0648526
TMEM158	-0.0343695	0.00836786
TMEM159	-0.0253767	0.00340759
TMEM160	0.0183335	0.118427
TMEM161A	-0.0139367	0.0278551
TMEM161B	-0.00636074	-0.0104224
TMEM161B-AS1	0.0425618	0.0184938
TMEM161BP1	0.00278259	-0.0015606
TMEM163	0.000648279	0.0249204
TMEM164	-0.0143497	0.00486148
TMEM165	0.019405	-0.0977503
TMEM167A	0.08637	0.0185988
TMEM167AP1	0.0145779	-0.00544076
TMEM167B	0.0487629	0.0218476
TMEM168	0.0177541	-0.053094
TMEM169	-0.0572871	0.0672896
TMEM17	0.0319952	0.0136504
TMEM170A	0.0185757	-0.0319114
TMEM170B	-0.00921986	0.0283678
TMEM171	0.00304741	-0.0386615
TMEM173	0.00525827	-0.0131389
TMEM175	-0.0806034	0.00137331
TMEM176A	0.0863466	-0.0321357
TMEM176B	0.113564	-0.0468275
TMEM177	0.00598695	0.0474521
TMEM178A	-0.231591	0.137915
TMEM178B	-0.0423938	0.105883
TMEM179	-0.0840048	0.114917
TMEM179B	0.0784465	-0.0913529
TMEM18	0.0195003	0.0259334
TMEM180	-0.0801704	0.023701
TMEM181	-0.0481869	0.0227597
TMEM182	0.0328939	0.0206755
TMEM183A	-0.0145456	0.064983
TMEM183AP1	-0.00240572	-0.0132831
TMEM183B	-0.0228829	-0.00229424
TMEM184A	-0.014633	0.00316585
TMEM184B	-0.0429376	0.008957
TMEM184C	0.0291379	0.0220953
TMEM185A	-0.0120841	0.00878928
TMEM185AP1	0.00146115	0.00349678
TMEM185B	0.0246961	-0.0208862
TMEM186	0.00711116	-0.00196252
TMEM187	0.0239989	-0.00479857
TMEM189	-0.00992569	-0.0175359
TMEM19	0.0405833	0.0190844
TMEM191A	-0.045585	0.0564686
TMEM191B	-0.075686	0.0384967
TMEM191C	-0.0427848	0.0291869
TMEM192	0.0124475	0.0276812
TMEM194A	-0.0240169	-0.0253455
TMEM194B	-0.0333692	0.00750726
TMEM196	0.0216938	-0.0406758
TMEM198	-0.0205552	0.0558509
TMEM198B	0.0209728	-0.0438445
TMEM199	-0.000479033	0.01391
TMEM2	-0.0624134	-0.0202593
TMEM200A	-0.0210537	-0.0162186
TMEM200B	-0.00210076	0.0199621
TMEM200C	0.0219883	0.0240168
TMEM201	-0.0276812	0.0538237
TMEM202	-0.00692774	-0.00167281
TMEM203	0.0308389	0.0712707
TMEM204	0.103222	-0.0227717
TMEM205	-0.0184599	0.00376492
TMEM206	0.0502293	-0.0961953
TMEM208	0.0657429	0.0294763
TMEM209	0.0211595	-0.0173841
TMEM211	-0.0357402	0.00956672
TMEM212	-0.020113	0.0100497
TMEM212-AS1	-0.0148863	0.00385048
TMEM213	-0.0364547	0.0222243
TMEM214	-0.0380787	0.043173
TMEM215	0.0148128	0.0270424
TMEM216	0.0174177	0.00618683
TMEM217	0.00236814	-0.00721394
TMEM218	0.0470062	-0.03394
TMEM219	0.0680081	-0.0172673
TMEM220	0.0333183	-0.0365071
TMEM220-AS1	0.0273677	-0.0229056
TMEM221	-0.00876967	0.0415995
TMEM222	0.0163041	0.0625856
TMEM223	0.00438536	0.0644922
TMEM225	-0.033555	-0.0173673
TMEM229A	0.027201	-0.0618588
TMEM229B	0.0051503	0.071703
TMEM230	0.0729728	0.0554597
TMEM231	-0.00990474	0.0113031
TMEM232	-0.0880368	-0.0338592
TMEM233	-0.00663728	-0.0104614
TMEM234	-0.0326552	-0.016376
TMEM235	-0.0145008	-0.145337
TMEM236	0.00729308	-0.0218946
TMEM237	0.0397068	0.0382138
TMEM238	-0.00210619	-0.0167606
TMEM240	-0.0769433	0.0810033
TMEM241	-0.0991624	0.000111686
TMEM242	0.0665422	0.0611602
TMEM243	0.0110294	0.00454865
TMEM244	0.000495652	-0.0305061
TMEM245	-0.0273952	0.0385522
TMEM246	0.00506239	0.153517
TMEM246-AS1	0.00585643	-0.0461555
TMEM247	-0.0113963	0.00460449
TMEM248	0.0237805	0.0380015
TMEM249	-0.0517949	0.0572331
TMEM25	-0.0266942	0.106809
TMEM251	0.0668354	-0.0291675
TMEM253	0.0125445	-0.00689701
TMEM254	-0.00758003	-0.00307328
TMEM254-AS1	-0.0119272	0.0144123
TMEM255A	0.0825706	-0.00532735
TMEM255B	-0.00118325	-0.000632502
TMEM256	0.0373603	-0.00850877
TMEM256-PLSCR3	0.000121315	0.00073579
TMEM256P1	0.00836264	-0.0173415
TMEM257	-0.00652149	0.0184474
TMEM258	0.112382	-0.00554964
TMEM259	0.00633642	-0.00576343
TMEM26	-0.00739035	0.00334264
TMEM26-AS1	-0.0110408	0.00532324
TMEM260	-0.0813877	-0.0154908
TMEM261	-0.00749472	0.0320758
TMEM261P1	-0.224577	0.154733
TMEM262	-0.00492614	-0.00670225
TMEM263	0.0107108	0.0032372
TMEM265	-0.0335787	0.0315933
TMEM27	0.0116962	-0.00106704
TMEM30A	0.076849	0.0502132
TMEM30B	-0.0028025	-0.00189778
TMEM30C	-0.0140442	0.0113657
TMEM31	-0.0161351	-0.00125558
TMEM33	0.0391928	0.0429941
TMEM35	0.0834881	0.141843
TMEM37	0.0217141	-0.018525
TMEM38A	-0.0631876	0.129569
TMEM38B	0.0977054	-0.0193986
TMEM39A	0.060351	-0.0386324
TMEM39B	-0.0968228	0.0429112
TMEM40	-0.00102124	-0.00201
TMEM41A	0.0342688	0.010444
TMEM41B	0.00487114	0.00218569
TMEM42	-0.00505359	0.0119486
TMEM43	-0.0516912	0.00913646
TMEM44	-0.0645361	0.0290916
TMEM44-AS1	0.00812958	-0.0483173
TMEM45A	0.0332915	-0.0144038
TMEM45B	-0.000334161	-0.00579194
TMEM47	0.0973261	0.0251659
TMEM5	0.0531665	-0.0119128
TMEM5-AS1	0.00869267	-0.0109506
TMEM50A	0.107623	-0.0303883
TMEM50B	0.121682	0.0459601
TMEM51	0.0535141	0.00943739
TMEM51-AS1	0.016905	0.0122648
TMEM52	-0.00247786	0.00320007
TMEM52B	0.00353342	-0.013151
TMEM53	0.031285	0.00811667
TMEM54	0.0193636	0.029249
TMEM55A	0.0404504	0.0666299
TMEM55B	-0.0210934	0.0505504
TMEM56	0.0134459	0.0262225
TMEM56-RWDD3	0.0379545	-0.0307402
TMEM57	-0.0626309	0.0750511
TMEM59	0.196424	-0.0297284
TMEM59L	-0.10398	0.276024
TMEM60	0.0686195	0.0172621
TMEM61	0.00202517	0.0185422
TMEM62	-0.0238097	0.00106712
TMEM63A	0.0159616	-0.221685
TMEM63B	-0.0477573	0.11922
TMEM63C	-0.0986628	0.0813684
TMEM64	0.0277871	-0.00808616
TMEM65	-0.00451156	0.0623791
TMEM67	-0.0961724	-0.0355086
TMEM68	0.0522921	0.0024573
TMEM69	0.0501283	-0.0283801
TMEM70	0.0375275	0.0481208
TMEM71	0.0181691	-0.00902889
TMEM72	-0.00892047	0.0118263
TMEM72-AS1	-0.0411321	0.0299396
TMEM74	-0.0264446	0.00513555
TMEM74B	-0.0674056	0.0793698
TMEM75	-0.0134266	0.0128035
TMEM79	0.00264211	-0.00819546
TMEM80	-0.018931	0.00309672
TMEM81	-0.0215613	0.0324586
TMEM86A	0.00245295	0.00793742
TMEM86B	-0.0985703	0.0660888
TMEM87A	0.0176486	-0.04919
TMEM87B	0.00389486	-0.0120428
TMEM88	0.0088151	0.0128486
TMEM8A	-0.0310625	0.0301294
TMEM8B	-0.0425699	0.0911779
TMEM9	0.0528438	0.113474
TMEM91	0.00998079	0.0602356
TMEM92	-0.00147864	-0.000378311
TMEM92-AS1	-0.01695	-0.00300248
TMEM97	-0.0202998	0.0462084
TMEM97P2	-0.0433338	0.00436482
TMEM98	0.0102388	-0.161285
TMEM99	0.0326286	-0.00336172
TMEM9B	0.101209	0.0355562
TMEM9B-AS1	0.000262693	-0.0170777
TMF1	-0.00156241	0.0573625
TMIE	-0.0436183	0.0291887
TMIGD2	0.0196542	-0.0352147
TMIGD3	0.0540833	-0.102547
TMLHE	0.0306403	0.00681412
TMLHE-AS1	-0.00381918	-0.011625
TMOD1	-0.0118389	0.0233957
TMOD2	-0.00297512	0.123731
TMOD3	-0.0355049	-0.00468098
TMOD4	0.00512852	-0.00265061
TMPO	-0.000748409	0.0340581
TMPO-AS1	0.00839728	-0.0201553
TMPOP1	-0.0105166	0.0106622
TMPOP2	-0.00658852	-0.002681
TMPPE	0.00160448	0.0104339
TMPRSS11A	-0.0275992	0.0305377
TMPRSS11B	-0.00369771	-0.007615
TMPRSS11CP	-0.0590331	0.0205961
TMPRSS11D	-0.0169898	0.00338663
TMPRSS11F	-0.00356455	0.00222943
TMPRSS11GP	-0.0106235	0.0158431
TMPRSS12	-0.00278869	0.00668623
TMPRSS13	-0.0126253	0.005952
TMPRSS15	0.00642046	-0.00800453
TMPRSS2	-0.00627166	0.0161268
TMPRSS3	0.0439645	-0.0353913
TMPRSS4	0.00674277	-0.00540724
TMPRSS5	0.0187576	-0.0672119
TMPRSS6	1.14142e-05	-0.00213416
TMPRSS7	-0.012486	-0.00921635
TMPRSS9	-0.0187901	0.0133279
TMSB10	-0.100946	-0.0205829
TMSB10P1	-0.0109692	0.000753885
TMSB10P2	0.00422796	0.00719899
TMSB15A	0.0345479	-0.0109256
TMSB15B	0.0194589	0.0222695
TMSB4X	0.151105	-0.0309176
TMSB4XP1	0.118425	-0.0559731
TMSB4XP2	0.00380118	0.00780325
TMSB4XP3	-0.00369776	-0.00258209
TMSB4XP4	-0.0144331	0.0113622
TMSB4XP5	0.0366968	-0.0201625
TMSB4XP6	0.0583544	-0.0267928
TMSB4XP7	-0.0101372	0.000231402
TMSB4XP8	0.13251	-0.0407654
TMSB4Y	0.039086	-0.0187833
TMTC1	-0.0194864	0.0721892
TMTC2	0.0156725	-0.0457344
TMTC3	-0.0302809	0.00632876
TMTC4	-0.00402539	-0.0120508
TMUB1	-0.00604507	0.0436178
TMUB2	0.00371023	0.0339707
TMX1	0.106798	-0.0271236
TMX2	0.0678825	0.0796544
TMX3	-0.0577936	-0.0430498
TMX4	0.00746229	0.124835
TNC	0.0565445	-0.0146
TNFAIP1	-0.00372694	0.0434115
TNFAIP2	-0.0302311	0.0316963
TNFAIP3	0.0425522	-0.0379281
TNFAIP6	0.0698219	-0.0734575
TNFAIP8	0.0330734	0.00822564
TNFAIP8L1	-0.0573574	0.057166
TNFAIP8L2	0.0238577	-0.0386305
TNFAIP8L3	0.0521663	0.0425441
TNFRSF10A	0.0178755	-0.0158637
TNFRSF10B	0.024531	-0.0156898
TNFRSF10D	0.0606376	-0.0396171
TNFRSF11A	-0.0674621	-0.0268522
TNFRSF11B	0.00891234	-0.0130805
TNFRSF12A	0.0241251	-0.00477992
TNFRSF13C	0.0183581	-0.0232725
TNFRSF14	-0.110941	0.00460718
TNFRSF17	-0.016634	0.0150349
TNFRSF18	-0.0528453	0.0322536
TNFRSF19	0.0177662	-0.00995417
TNFRSF1A	0.0582366	-0.0412891
TNFRSF1B	0.0920504	-0.0796974
TNFRSF21	0.0115413	0.0188534
TNFRSF25	-0.20915	0.0798556
TNFRSF4	-0.0327554	0.00627704
TNFRSF6B	-0.0063315	0.00442326
TNFRSF8	0.001395	-0.00978487
TNFRSF9	-0.0120762	0.00300644
TNFSF10	0.117148	-0.0658401
TNFSF11	0.00956273	0.00328341
TNFSF12	0.00990698	0.0474619
TNFSF13	0.0570816	-0.0581975
TNFSF13B	-0.0557558	-0.0368099
TNFSF14	-0.0116134	0.00104888
TNFSF15	-0.0094191	0.00434912
TNFSF18	-0.00929964	-0.0070196
TNFSF4	0.00956757	-0.00849607
TNFSF8	0.017231	-0.0277329
TNFSF9	-0.00638674	0.0425884
TNIK	-0.0187622	0.0103756
TNIP1	-0.0135411	0.0511805
TNIP2	0.00395859	-0.00508737
TNIP3	0.0206776	-0.0258042
TNK1	-0.00984	0.033367
TNK2	-0.137166	0.109679
TNKS	-0.00218917	-0.00152311
TNKS1BP1	-0.0753421	0.0124006
TNKS2	-0.0183475	0.00329127
TNKS2-AS1	0.00993455	-0.0181162
TNMD	-0.00331705	-0.000515449
TNN	-0.0137269	-0.00634336
TNNC1	-0.000968476	0.00207044
TNNC2	-0.0514109	0.0329485
TNNI1	-0.00437541	0.00236179
TNNI3	0.0042051	0.0155011
TNNI3K	-0.0103066	0.000641313
TNNT1	0.0338782	-0.0430914
TNNT2	-0.16554	0.0507408
TNNT3	-0.00316943	-0.00995267
TNP1	-0.0045652	-0.010765
TNPO1	-0.0681775	-0.0356469
TNPO1P1	-0.0136006	-0.0114647
TNPO1P2	-0.00539825	-0.00346008
TNPO1P3	-0.00820626	-0.00969684
TNPO2	-0.0856879	0.112831
TNPO3	-0.0250964	0.0516694
TNR	0.0298105	-0.0447322
TNRC18	-0.0771933	0.0941956
TNRC18P1	-0.0250534	0.0157899
TNRC18P2	-0.0598116	0.0283372
TNRC18P3	-0.0915285	0.0324517
TNRC6A	-0.122627	0.106646
TNRC6B	-0.18606	0.106367
TNRC6C	-0.185593	0.0882655
TNRC6C-AS1	-0.0256121	-0.043896
TNS1	0.00998577	-0.0267933
TNS2	0.0565112	-0.0516698
TNS3	0.123143	-0.117574
TNS4	-0.00909057	0.00308589
TNXA	0.00161067	-0.00280259
TNXB	-0.033365	0.0244886
TOB1	0.0513134	-0.0107537
TOB1-AS1	0.0126768	-0.00310272
TOB2	0.0113147	-0.0164176
TOB2P1	-0.0100493	0.00648885
TOE1	-0.0149971	0.0119046
TOLLIP	-0.0997692	0.190905
TOLLIP-AS1	-0.00438375	-0.00833564
TOM1	-0.00543854	0.0919617
TOM1L1	-0.0579605	-0.0443838
TOM1L2	-0.0160755	-0.0212269
TOMM20	-0.022286	0.135019
TOMM20L	-0.00263974	-0.00227059
TOMM20P2	0.0218123	-0.00444799
TOMM20P4	0.0158383	0.0047277
TOMM22	0.0272034	0.0701851
TOMM22P3	-0.0247454	0.00598843
TOMM22P5	0.00438289	-0.00431898
TOMM22P6	-0.00990158	0.0304582
TOMM34	-0.0211558	0.0608749
TOMM40	0.0164854	0.105989
TOMM40L	-0.064135	0.0868982
TOMM5	0.0700165	0.0252769
TOMM6	0.049233	0.0280642
TOMM7	0.06678	0.0287277
TOMM70A	-0.00142207	0.074704
TONSL	-0.0565839	0.0283136
TOP1	-0.073745	0.084171
TOP1MT	-0.0417641	0.0551427
TOP1P1	0.000665006	-0.0226738
TOP1P2	0.000428653	-0.000827028
TOP2A	0.00808717	-0.00405846
TOP2B	0.00446287	0.0957465
TOP3A	-0.0821757	0.0395546
TOP3B	-0.0188772	0.00911095
TOPAZ1	-0.0178459	-0.00736952
TOPBP1	-0.0575102	0.0179373
TOPORS	-0.0221447	0.0127065
TOPORS-AS1	0.0306626	-0.0281955
TOPORSLP	0.00607352	-0.00674732
TOR1A	0.0229098	0.0408936
TOR1AIP1	0.0907183	0.00433559
TOR1AIP2	-0.0553475	-0.01536
TOR1B	-0.00651554	0.020587
TOR2A	0.0041156	0.0131994
TOR3A	0.00536752	0.014691
TOR4A	0.0199621	-0.0218886
TOX	-0.0197622	0.0697215
TOX2	0.0343098	0.106538
TOX3	0.0676455	0.0643921
TOX4	-0.0270437	0.0319571
TOX4P1	-0.00456849	0.0124959
TP53	0.0386409	-0.0266863
TP53AIP1	-0.0165072	0.00658511
TP53BP1	-0.0529922	0.0629896
TP53BP2	0.119005	-0.105691
TP53I11	0.0035423	0.0184256
TP53I13	-0.0532971	-0.0339233
TP53I3	0.0168335	-0.0384038
TP53INP1	0.0412891	-0.0372569
TP53INP2	-0.0144847	0.0419062
TP53RK	-0.0154677	0.00457969
TP53TG1	0.0391246	-0.0398349
TP53TG3	-0.0048879	-0.0161842
TP53TG3D	-0.0211515	-0.015423
TP53TG5	-0.0128967	-0.0961862
TP63	-0.00334808	0.00176233
TP73	-0.00114153	-0.01433
TP73-AS1	-0.0182684	-0.0147227
TPBG	-0.0908313	0.0812767
TPBGL	-0.00342399	0.0197458
TPCN1	-0.00973891	-0.0392324
TPCN2	-0.0864439	0.0342994
TPD52	-0.0637797	0.0281853
TPD52L1	0.158179	-0.0288867
TPD52L2	-0.0889932	0.0235557
TPD52L3	0.00277269	-0.00207755
TPGS1	0.0272531	0.0573366
TPGS2	0.000561947	0.0635887
TPH1	-0.00972542	0.00362942
TPH2	-0.0127149	0.0139971
TPI1	0.0461262	0.173248
TPI1P1	0.0456613	0.0857138
TPI1P2	-0.00175464	-0.0109578
TPI1P3	0.000477343	0.00389645
TPI1P4	0.0220182	0.0580481
TPK1	-0.0216153	-0.00623335
TPM1	-0.0357812	0.0752491
TPM2	-0.0457278	0.0406027
TPM3	-0.123288	0.0929352
TPM3P1	0.01974	-0.024824
TPM3P2	-0.0114308	-0.00348736
TPM3P4	-0.0192491	0.011081
TPM3P5	-0.0255011	0.0177436
TPM3P6	0.00521648	-0.00554072
TPM3P7	-0.0172662	-0.0185586
TPM3P8	-0.0171051	0.00583224
TPM3P9	0.0116792	0.0108026
TPM4	-0.0547844	0.0457964
TPM4P1	-0.00409981	-0.00429509
TPMT	-0.0211566	0.0183739
TPMTP1	0.0101378	-0.000724049
TPMTP2	-0.0023307	-0.00415164
TPO	-0.0368659	0.00364119
TPP1	0.00482459	-0.0187899
TPP2	-0.0615009	0.0350643
TPPP	-0.217132	0.15644
TPPP2	0.0102067	-0.0136505
TPPP3	0.0651424	-0.13726
TPR	-0.0520614	0.0348233
TPRA1	-0.0274572	0.0391282
TPRG1	-0.00546771	-0.00105165
TPRG1-AS1	0.00161421	-0.0136997
TPRG1L	-0.0230345	0.106329
TPRKB	0.0103134	0.0115363
TPRKBP1	0.00215052	-0.0047357
TPRN	-0.0443858	-0.00946638
TPRX1P1	-0.00750454	-0.00976884
TPRXL	-0.0236518	0.0096699
TPSAB1	0.00461936	-0.00522062
TPSB2	0.00165166	0.00422564
TPSG1	-0.0115343	-0.0022867
TPSP1	-0.0216367	0.0012979
TPSP2	-0.0147598	0.00541465
TPST1	-0.00301882	0.0376691
TPST2	-0.0158547	0.0574128
TPT1	0.019492	0.049081
TPT1-AS1	-0.0700721	0.00257463
TPT1P1	-0.0429882	0.0177842
TPT1P10	-0.0111464	0.0103973
TPT1P12	-0.0109965	-0.00308622
TPT1P13	-0.0367612	-0.00502017
TPT1P2	0.0110408	-0.0095823
TPT1P3	-0.00196728	0.00249065
TPT1P4	0.0175075	-0.00401181
TPT1P5	-0.0225109	0.000633924
TPT1P6	-0.00261199	0.000496546
TPT1P8	-0.0027304	-0.00496764
TPT1P9	0.0249431	-0.0136077
TPTE	0.0174013	-0.0156223
TPTE2	0.00621084	0.016487
TPTE2P1	-0.183775	0.115062
TPTE2P2	0.0317048	-0.0147644
TPTE2P3	0.0227826	-0.0257383
TPTE2P4	-0.00324334	0.00555837
TPTE2P5	-0.0100077	0.00290474
TPTE2P6	-0.00881768	0.0363999
TPTEP1	-0.0150327	-0.0407559
TPX2	-0.0200992	-0.00903981
TRA	-0.0245872	0.0233114
TRA-TGC9-1	-0.000638122	0.00502574
TRA2A	-0.0584252	-0.0334998
TRA2B	-0.0166771	0.0295312
TRABD	-0.0123505	-0.00698603
TRABD2A	-0.112858	0.0295903
TRABD2B	0.00972224	-0.00772745
TRADD	-0.000535046	0.00837678
TRAF1	-0.00167957	-0.0201553
TRAF2	-0.053742	0.0379865
TRAF3	-0.0791629	0.0522727
TRAF3IP1	-0.113461	0.0785619
TRAF3IP2	-0.0173473	0.0337154
TRAF3IP2-AS1	0.0236527	0.0122382
TRAF3IP3	0.0426274	-0.0625731
TRAF4	0.0846083	-0.0917356
TRAF5	-0.033838	0.012982
TRAF6	-0.0467735	-0.0262876
TRAF6P1	-0.00323389	0.002065
TRAF7	-0.0324224	0.039031
TRAFD1	0.00846308	-0.0113271
TRAIP	-0.0255465	-0.00977397
TRAK1	0.0333423	-0.00096923
TRAK2	-0.0572405	0.0502865
TRAM1	0.0730855	-0.0425398
TRAM1L1	0.030883	-0.0362052
TRAM2	-0.0735591	0.0238174
TRAM2-AS1	0.00465778	0.0137728
TRANK1	-0.185425	0.200922
TRAP1	-0.0410021	0.100678
TRAPPC1	0.0925956	0.0728821
TRAPPC10	-0.034739	0.0121118
TRAPPC11	-0.0366198	0.0172858
TRAPPC12	-0.0961998	0.0569102
TRAPPC13	0.00642621	-0.0726309
TRAPPC13P1	0.00647124	0.00285051
TRAPPC2	-0.0260301	0.0240469
TRAPPC2B	0.0521987	0.0289024
TRAPPC2L	0.0211848	0.0134353
TRAPPC2P10	-0.0215561	0.0068816
TRAPPC2P4	-0.0233093	0.00833502
TRAPPC2P5	-0.0309405	0.00643173
TRAPPC2P9	-0.0439354	0.0270221
TRAPPC3	0.0296398	0.0650232
TRAPPC3L	0.00810154	-0.00214028
TRAPPC4	0.0750648	0.0530847
TRAPPC5	0.0475643	0.0680717
TRAPPC6A	0.0061367	-0.00454855
TRAPPC6B	-0.0477822	0.0640192
TRAPPC8	-0.0317178	-0.0183197
TRAPPC9	-0.00265436	0.0511613
TRB	-0.107633	0.125752
TRBV20OR9-2	-0.0276322	0.00579468
TRBV26OR9-2	-0.0107304	-0.000967008
TRBVAOR9-2	0.00739812	-0.0093901
TRDMT1	0.0282328	0.00170925
TRDN	0.0067326	-0.0370696
TRE-CTC11-1	-0.0161951	0.00949134
TRE-CTC18-1	-0.0105615	0.0044038
TRE-CTC4-1	-0.00854815	-0.00316413
TRE-TTC15-1	-0.00221476	-0.00715655
TRE-TTC6-1	-0.0150163	0.00352793
TRE-TTC9-1	-0.0155704	0.00501603
TREM1	-0.00235332	0.00211701
TREM2	0.0646675	-0.0946362
TREML1	0.0278812	-0.0394994
TREML2	-0.00266958	-0.00218211
TRERF1	-0.0681051	0.054791
TREX1	0.0161502	-0.0424159
TREX2	-0.00165712	-0.0101783
TRF-GAA12-1	-0.0173436	0.00679213
TRF-GAA8-1	0.0029254	-0.0172391
TRG	0.0331382	-0.0188608
TRG-AS1	-0.0301757	0.0112664
TRH	0.00221105	0.0160348
TRHDE	-0.0429928	0.0866061
TRHDE-AS1	-0.102867	0.0450466
TRHR	-0.000936128	0.000845292
TRI-AAT11-1	-0.0115346	0.00540127
TRIAP1	0.0164198	0.00314722
TRIAP1P1	-0.00393516	-0.00514142
TRIB1	0.0544729	-0.0241084
TRIB2	0.0292184	0.0352119
TRIB3	-0.0360084	0.0283591
TRIL	0.11787	-0.120369
TRIM11	-0.142319	0.0291067
TRIM13	0.0187289	-0.0247266
TRIM14	-0.0620463	0.0128842
TRIM16	-0.00785059	0.0114254
TRIM16L	0.0111274	-0.00754043
TRIM17	-0.129716	-0.00597606
TRIM2	-0.000984522	0.00722265
TRIM21	0.0497089	-0.0112321
TRIM22	0.0180947	-0.0682684
TRIM23	0.0219158	0.0696685
TRIM24	0.0161967	0.0169237
TRIM25	0.0272569	0.0556375
TRIM26	-0.0313274	0.0500373
TRIM26BP	-0.0569143	0.0372647
TRIM27	-0.0108795	-0.00910565
TRIM28	-0.0069011	0.0635392
TRIM29	-0.00385765	-0.00402283
TRIM3	-0.0750632	0.0701142
TRIM31	0.00354916	0.0135863
TRIM31-AS1	-0.00398075	0.0119087
TRIM32	0.00769779	0.0560529
TRIM33	-0.114997	0.0618388
TRIM34	0.0216453	-0.0272649
TRIM35	-0.00950561	0.014682
TRIM36	-0.030143	-0.0595179
TRIM37	-0.035463	0.183912
TRIM38	0.0833631	-0.0839612
TRIM39	-0.00304443	0.0051182
TRIM4	-0.00579853	-0.00679582
TRIM41	-0.027948	0.0277999
TRIM44	-0.0787013	0.114101
TRIM45	-0.0489428	-0.0114304
TRIM46	-0.117233	0.0689156
TRIM47	0.0585279	-0.0109937
TRIM48	-0.00395246	-0.00599607
TRIM49	0.0195812	-0.00613916
TRIM49C	-0.001385	-0.000500395
TRIM49D1	-0.00737038	-0.00220358
TRIM5	0.031279	-0.0364039
TRIM50	0.00531124	-0.00583106
TRIM51	-0.0019308	-0.00231111
TRIM51CP	-0.00909855	0.00101829
TRIM51DP	-0.0209727	0.010683
TRIM51EP	-0.0087781	0.0057551
TRIM51FP	-0.0312517	0.00828098
TRIM51GP	-0.00600035	-0.0102964
TRIM52	-0.064336	0.0320818
TRIM52-AS1	-0.0207429	0.0267001
TRIM53AP	-0.00774371	-0.00414326
TRIM53CP	-0.0157928	0.000820482
TRIM54	-0.170593	0.0610307
TRIM55	0.0240264	0.00109143
TRIM56	0.0513109	-0.061343
TRIM58	-0.0558031	0.0244763
TRIM59	0.00174255	-0.168556
TRIM6	0.000244169	-0.00782177
TRIM60	-0.0177613	0.000301352
TRIM60P14	0.00203952	-0.00221763
TRIM60P15	-0.000949677	-0.00703346
TRIM60P16	0.00110465	-0.00258547
TRIM60P17	-0.020379	0.00517276
TRIM60P2Y	-0.0181683	0.000205262
TRIM61	0.00815118	-0.0219567
TRIM62	0.052285	-0.00903666
TRIM63	0.000292675	-0.00553275
TRIM64B	0.0157163	0.00203664
TRIM65	-0.00703091	0.00919024
TRIM66	-0.0476875	0.0418648
TRIM67	-0.00120804	0.0880941
TRIM68	5.0346e-05	0.00346934
TRIM69	-0.0420267	0.00599556
TRIM7	-0.00803737	0.0671195
TRIM71	-0.0188135	0.0110925
TRIM72	-0.00761462	-0.00430706
TRIM73	-0.0123713	0.00834613
TRIM74	-0.0130728	-0.000300791
TRIM75P	-0.00703299	-0.00264703
TRIM77	-0.0529585	0.00093751
TRIM77BP	0.000604271	0.00186773
TRIM8	0.0439435	0.0113641
TRIM9	-0.309432	0.108865
TRIML2	-0.0210674	-0.0094217
TRIO	-0.120213	0.0951585
TRIOBP	0.0121311	-0.0331556
TRIP10	0.0786323	-0.0388342
TRIP11	-0.0599992	0.0848869
TRIP12	-0.0548022	0.0342337
TRIP13	-0.0158153	-0.0272546
TRIP4	-0.0301077	-0.00823974
TRIP6	0.0637896	-0.0841791
TRIQK	0.0305468	0.00465959
TRIT1	-0.0520457	0.000638015
TRK-CTT12-1	-0.00889812	0.00321121
TRK-CTT16-1	-0.0159368	0.00218337
TRK-CTT7-1	-0.0173347	0.0148588
TRK-TTT14-1	-0.0293477	0.0200066
TRL-CAA7-1	0.0232057	-0.00664934
TRMT1	-0.0750086	0.0218728
TRMT10A	0.00846525	-0.0111446
TRMT10B	-0.0135255	-0.0224951
TRMT10C	0.0309645	0.0404018
TRMT11	-0.0369961	0.00581306
TRMT112	0.0834178	0.0752007
TRMT112P3	-0.0474104	0.00473537
TRMT112P4	-0.0178394	0.00748817
TRMT112P6	0.00854156	0.00152722
TRMT12	-0.00397638	0.010001
TRMT13	0.0507581	-0.0809761
TRMT1L	-0.00456488	0.0119222
TRMT2A	-0.0660218	0.052122
TRMT2B	0.000328173	0.0119591
TRMT44	-0.104161	0.0197358
TRMT5	-0.00232594	0.0154998
TRMT6	-0.0260983	0.0380051
TRMT61A	-0.0426821	0.0246331
TRMT61B	-0.00709846	0.0183759
TRMU	-0.0785446	0.0471973
TRN-GTT22-1	-0.00276703	-0.00457144
TRN-GTT23-1	0.0153157	-0.0205221
TRNAU1AP	-0.0314137	-0.001072
TRND	0.0100855	0.012595
TRNE	0.0102129	0.0125339
TRNF	0.0208129	0.0222232
TRNI	0.0053598	0.0146608
TRNM	0.0119714	0.0314285
TRNP1	-0.0113466	0.117317
TRNT	0.0112229	0.075057
TRNT1	0.0105025	-0.00305575
TRNY	0.00221357	0.0174951
TRO	-0.0807111	0.0763898
TROVE2	0.0593109	-0.0112109
TRP-AGG4-1	-0.00878767	-1.53861e-05
TRPA1	-0.0446252	0.0142037
TRPC1	-0.0268415	-0.021807
TRPC3	0.0792987	0.0713946
TRPC4	0.0165788	0.0357062
TRPC4AP	-0.00314695	0.040007
TRPC5	-0.0190101	0.0192177
TRPC5OS	-0.0287129	0.0109483
TRPC6	0.0170742	0.0153153
TRPC7	0.00658944	0.00577826
TRPM1	-0.00210053	-0.043041
TRPM2	-0.214186	0.170773
TRPM2-AS	0.00726564	0.00859489
TRPM3	-0.00364102	0.0494195
TRPM4	-0.0099	0.0523981
TRPM5	0.00362708	0.00555652
TRPM6	-0.0192814	-0.0690112
TRPM7	-0.0975836	-0.0158513
TRPM8	0.00792726	0.0123112
TRPS1	0.0536795	-0.0510582
TRPT1	0.058263	0.0137924
TRPV1	-0.0365771	-0.0117048
TRPV2	-0.0409564	0.0315914
TRPV3	-0.0195025	-0.0720082
TRPV4	0.00597231	-0.00147433
TRPV6	-0.0286132	0.00232102
TRQ-CTG9-1	-0.00185667	-0.0003353
TRQ-TTG9-1	-0.00554235	-0.00984834
TRR-CCT9-1	-0.0135822	0.00918212
TRRAP	-0.0766527	0.0387214
TRS-AGA7-1	-0.00931648	0.00628943
TRSUP-CTA3-1	-0.00414154	-0.000684187
TRUB1	-0.0052076	0.0410882
TRUB2	0.00401712	0.0678599
TSACC	0.0207098	-0.0319578
TSC1	-0.100536	0.0568588
TSC2	-0.111448	0.0645576
TSC22D1	0.0740578	0.203099
TSC22D1-AS1	-0.0698137	0.0196956
TSC22D2	-0.021155	-0.0158164
TSC22D3	0.0226479	0.0938783
TSC22D4	0.142759	-0.248298
TSEN15	0.0182702	0.0176641
TSEN15P1	0.00324791	-0.00501275
TSEN2	-0.0387307	0.00585092
TSEN2P1	0.00111328	-0.00869715
TSEN34	0.0245445	0.0127523
TSEN54	-0.0922596	0.0311995
TSFM	0.036733	0.0517338
TSG1	-0.0217508	-0.0221506
TSG101	0.0332472	0.0164305
TSGA10	-0.105368	0.0221219
TSGA10IP	0.0067985	-0.00164175
TSGA13	0.0059364	-0.0112408
TSHB	0.00807901	0.00490331
TSHR	-0.0143648	-0.0084866
TSHZ1	-0.00698125	0.0637318
TSHZ2	-0.0977074	0.0780704
TSHZ3	-0.040831	0.0909963
TSIX	-0.0267085	-0.0063087
TSKS	-0.00769552	0.00869855
TSKU	0.0165893	-0.0135393
TSL	-0.0263639	0.00942222
TSLP	0.0033438	-0.00669883
TSN	0.0340361	0.0411474
TSNARE1	-0.101892	0.0492287
TSNAX	0.0352803	0.050213
TSNAXIP1	-0.0582349	-0.00277279
TSPAN1	-0.0071292	0.0130385
TSPAN10	0.0199151	-0.0164861
TSPAN11	0.0430829	0.0132059
TSPAN12	0.0518877	-0.00409018
TSPAN13	0.0265248	0.113061
TSPAN14	-0.0340628	0.0314063
TSPAN15	0.0242438	-0.109594
TSPAN16	-0.0236222	-0.0116054
TSPAN17	-0.106932	0.0512194
TSPAN18	0.0247526	-0.00532809
TSPAN19	-0.00515235	-0.0294782
TSPAN2	0.0359955	0.0118664
TSPAN3	0.186407	0.0501298
TSPAN31	0.0665019	-0.0293581
TSPAN32	0.00642285	-0.0108493
TSPAN33	0.010181	-0.000617772
TSPAN4	0.0584628	0.00394936
TSPAN5	-0.0182248	0.10277
TSPAN6	0.0951016	-0.0437613
TSPAN7	0.191717	0.188115
TSPAN8	0.0157243	-0.0355866
TSPAN9	0.0226737	0.108745
TSPEAR	-0.0118565	0.000258347
TSPEAR-AS1	-0.000850983	-0.00029013
TSPEAR-AS2	0.00151979	-0.00211051
TSPO	0.0764137	-0.0593062
TSPY21P	-0.00492016	0.00385287
TSPY26P	0.0109469	0.00983551
TSPYL1	-0.041103	0.216217
TSPYL2	-0.108218	0.219332
TSPYL4	-0.013448	0.179831
TSPYL5	0.00701133	0.0968737
TSPYL6	-0.0480629	0.0189874
TSR1	-0.0507016	0.0593163
TSR2	0.0261761	0.0762771
TSR3	0.0448354	0.0483933
TSSC1	0.00984729	0.0509243
TSSC2	-9.19924e-05	0.000171836
TSSC4	-0.0105901	0.0321282
TSSK1A	-0.000888687	0.013958
TSSK3	0.000252015	-0.00280379
TSSK4	-0.0561459	0.0264482
TSSK6	-0.00219872	0.00777905
TST	0.0373827	-0.0503863
TSTA3	-0.0314164	0.039291
TSTD1	-0.0254507	0.0087729
TSTD2	-0.0247086	0.00998045
TSTD3	0.0119243	-0.00892368
TTBK1	-0.0757129	0.0918423
TTBK2	-0.0189114	0.139864
TTC1	-0.00790835	0.0373353
TTC12	-0.0364159	0.00857484
TTC13	-0.0246464	-0.0157874
TTC14	-0.138198	-0.0240868
TTC16	0.0398068	-0.027446
TTC17	-0.0728951	0.0123364
TTC19	-0.0564299	0.0845876
TTC21A	-0.112708	0.0433203
TTC21B	-0.059367	0.0474797
TTC21B-AS1	-0.019146	0.00505676
TTC22	-0.0188274	-0.0193939
TTC23	0.0159652	-0.0327533
TTC23L	-0.0233354	-0.00920356
TTC24	-0.021831	0.0181909
TTC25	-0.0532245	0.0287388
TTC26	-0.0464879	-0.00285689
TTC27	0.0221922	-0.0196664
TTC28	0.0205193	0.0196069
TTC28-AS1	-0.0708502	0.0162783
TTC29	-0.00388298	0.00306954
TTC3	-0.252476	0.173337
TTC3-AS1	-0.0315999	0.00534032
TTC30A	0.0185309	0.00539349
TTC30B	0.0109622	-0.00712538
TTC31	-0.0209102	-0.00315199
TTC32	0.00758224	-0.00791185
TTC33	0.042517	0.0692249
TTC34	-0.0383494	0.00301571
TTC36	-0.00201711	0.0230429
TTC37	-0.144851	0.0232692
TTC38	0.0645162	-0.0503667
TTC39A	-0.0340749	0.0763001
TTC39A-AS1	-0.00162034	0.013155
TTC39B	-0.00517785	0.0616654
TTC39C	-0.0547297	0.0585772
TTC39C-AS1	0.00600618	-0.00317973
TTC3P1	-0.0362135	0.0570479
TTC4	-0.0269854	0.00419683
TTC4P1	0.00329453	-0.0120254
TTC5	-0.0388843	0.0104785
TTC6	-0.089589	-0.0444864
TTC7A	-0.0817961	-0.0174003
TTC7B	-0.047468	0.0761652
TTC8	-0.0255278	-0.00830318
TTC9	0.00200685	0.0991249
TTC9B	-0.101567	0.133554
TTC9C	-0.0418705	0.0182706
TTF1	-0.0620606	0.0287641
TTF2	-0.0487963	-0.0250802
TTI1	-0.0178293	0.0332885
TTI2	0.0213024	0.0169671
TTK	0.000793748	-0.000421712
TTL	-0.0709601	-0.0131695
TTLL1	0.0116802	0.0273777
TTLL10	-0.00939308	0.00455461
TTLL10-AS1	-0.0394644	0.0250149
TTLL11	-0.0837259	0.0339078
TTLL12	-0.102495	0.120178
TTLL13P	-0.0193992	0.00697383
TTLL2	-0.00309835	0.00173006
TTLL3	-0.011503	-0.0296329
TTLL4	0.0382163	-0.0754587
TTLL5	-0.0870562	0.0189736
TTLL6	0.00790214	-0.0362629
TTLL7	-0.223347	-0.0713123
TTLL8	-0.00931227	-0.00031503
TTLL9	-0.0132957	-0.0412871
TTN	-0.133983	0.0651237
TTN-AS1	-0.0122431	-0.0263334
TTPA	0.0770569	-0.0513289
TTPAL	-0.0680997	0.0514451
TTR	0.00846947	-0.0026062
TTTY10	0.00594077	-0.0173095
TTTY14	0.0187031	-0.025584
TTTY15	0.00329265	-0.0164686
TTTY8	0.00171222	-0.00128376
TTYH1	0.00961483	-0.128538
TTYH2	0.0493904	-0.224937
TTYH3	-0.0844278	0.114474
TUB	-0.0079677	-0.000137545
TUB-AS1	-0.0272786	0.00640909
TUBA1A	0.103257	-0.0460113
TUBA1B	-0.00654856	0.159194
TUBA1C	0.0597842	-0.0125211
TUBA3C	0.00226898	-0.0105131
TUBA3D	-0.00414183	-0.00585056
TUBA3E	0.0206243	-0.00531314
TUBA3FP	-0.044429	0.000593768
TUBA3GP	-0.00734018	0.0027717
TUBA4A	0.0504434	0.153512
TUBA4B	-0.0135902	0.00992704
TUBA8	-0.022856	0.0869961
TUBA8P1	-0.0288225	0.0210315
TUBAL3	-0.00350662	0.00267649
TUBAP	-0.00962542	0.0131949
TUBAP2	0.0176949	0.0229735
TUBB	0.0789442	0.109571
TUBB1	0.01258	-0.0107766
TUBB2A	0.0671048	0.212946
TUBB2B	0.181692	-0.0142245
TUBB2BP1	0.0153108	0.00611119
TUBB3	0.00530289	0.234576
TUBB3P1	-0.0010652	0.00052006
TUBB4A	0.0519441	0.0688879
TUBB4AP1	0.0148606	0.00510112
TUBB4B	0.0600142	0.12987
TUBB4BP2	-0.0331639	0.00979268
TUBB4BP7	0.0113854	-0.0043484
TUBB6	0.0228171	-0.00813848
TUBB6P1	0.00385967	-0.0139329
TUBB7P	0.00280511	-0.00770959
TUBB8	0.00863009	-0.0111622
TUBB8P11	-0.00960583	-0.00504756
TUBB8P4	-0.00375089	0.00452081
TUBB8P5	-0.00332212	-0.00564335
TUBB8P6	0.00599007	0.000660607
TUBB8P7	-0.0128627	-0.00439053
TUBBP1	0.00698207	0.00896957
TUBBP10	0.000723762	-0.0055234
TUBBP2	0.036115	0.0348122
TUBBP5	-0.0293136	-0.00604347
TUBBP6	0.0126922	-0.00226658
TUBBP7	0.000292381	-0.00199642
TUBD1	-0.00735511	0.0218112
TUBE1	-0.000449005	0.00392295
TUBG1	0.0078671	0.100918
TUBG1P	-0.0186843	0.00541734
TUBG2	-0.125738	0.153866
TUBGCP2	-0.0619362	0.0833528
TUBGCP3	-0.0156986	-0.00106338
TUBGCP4	-0.00832305	0.00565581
TUBGCP5	-0.039697	0.0842448
TUBGCP6	-0.216729	0.105591
TUFM	0.0397436	0.0655956
TUFMP1	-0.00330855	0.0031581
TUFT1	0.0046931	0.040537
TUG1	-0.0373385	0.0381428
TULP2	-0.0311226	0.00987454
TULP3	0.0347141	-0.0563353
TULP3P1	-0.00737503	-0.00614486
TULP4	-0.0547549	0.00113137
TUNAR	0.00193235	0.00643406
TUSC1	0.0236723	0.0349455
TUSC2	-0.0143841	0.0859243
TUSC3	0.0752113	0.0591478
TUSC5	-0.00862211	0.006213
TUSC7	0.000353326	-0.0721931
TUSC8	-0.0111946	0.00811379
TUT1	-0.021267	0.0290844
TVP23A	-0.0277648	0.0480715
TVP23B	0.0930586	0.00900328
TVP23BP1	-0.00760503	0.0118989
TVP23BP2	-0.0121438	-0.00221713
TVP23C	-0.0121578	-0.00423144
TVP23CP1	0.00108436	0.0049869
TVP23CP2	-0.163329	-0.0221785
TWF1	0.051365	-0.00858846
TWF1P1	-0.00933897	-0.0547947
TWF1P2	-0.0339661	0.00939296
TWF2	-0.00897548	0.0912048
TWIST1	-0.0802232	-0.0070058
TWIST2	-0.0398052	-0.00717966
TWISTNB	-0.00487228	0.030368
TWSG1	0.0478066	-0.0245966
TXK	-0.047512	0.0179438
TXLNA	-0.0552179	0.0315876
TXLNB	-0.00697576	-0.009701
TXLNG	-0.0645234	0.0614475
TXLNGY	0.0269205	-0.0444807
TXN	0.0796216	0.013323
TXN2	0.031734	0.0482218
TXNDC11	-0.00821769	0.0196808
TXNDC12	0.0598786	0.0404292
TXNDC12-AS1	-0.011029	-0.00332967
TXNDC15	-0.0012424	0.0773174
TXNDC16	0.00513923	0.0437874
TXNDC17	0.0585453	0.0120654
TXNDC5	0.0486612	0.00579812
TXNDC8	-0.00315628	-0.00482664
TXNDC9	0.0197568	0.0273236
TXNIP	0.17126	-0.149136
TXNL1	0.0328346	0.0531392
TXNL4A	-0.00284924	0.00620687
TXNL4B	0.00200281	-0.0171937
TXNP1	-0.00891758	0.00158374
TXNP2	-0.00195825	-0.00133775
TXNP4	-8.34697e-06	0.00660599
TXNP5	0.00312409	0.00794626
TXNP6	-0.0692165	0.00721365
TXNRD1	0.0276494	0.043837
TXNRD2	-0.0355791	0.046392
TXNRD3	-0.0266345	-0.0208068
TYK2	-0.128581	0.0530851
TYMP	0.00161233	-0.0212196
TYMS	0.00482678	-0.0207082
TYMSOS	0.00470815	-0.0679127
TYR	-0.00624786	-0.00301455
TYRL	-0.000632436	0.00884899
TYRO3	-0.162707	-0.0413387
TYRO3P	-0.00700236	0.00331373
TYROBP	0.0795271	-0.109211
TYRP1	-0.0241577	0.0224841
TYSND1	-0.0253849	0.0408084
TYW1	-0.0408602	-0.0092338
TYW1B	-0.0267546	-0.0082531
TYW1P1	-0.000228193	0.0286276
TYW3	-0.00839103	0.0246289
TYW5	-0.0239573	-0.0398578
U2AF1	0.00384321	0.00676936
U2AF1L4	-0.00996191	0.035106
U2AF2	-0.0552335	0.0467776
U2SURP	-0.0311464	-0.0587221
UACA	0.0810637	-0.119295
UAP1	0.0177105	0.0131794
UAP1L1	-0.045408	-0.0105741
UBA1	0.0207323	0.0817384
UBA2	0.0262143	0.0556357
UBA3	0.0711729	0.00966843
UBA5	-0.0021037	0.00309273
UBA52	0.0203087	0.0238528
UBA52P1	0.0100859	-0.0034582
UBA52P2	-0.00758459	0.00333448
UBA52P3	-0.00204007	0.000400859
UBA52P4	0.0212466	0.0181179
UBA52P5	0.0032381	-0.0125473
UBA52P6	0.00033741	-0.00742123
UBA52P7	0.00347099	-0.00487204
UBA52P8	0.00329678	-0.00868098
UBA6	-0.00252843	-0.0477288
UBA6-AS1	-0.0182695	-0.0110154
UBA7	0.0936795	-0.101117
UBAC1	-0.0253349	0.0936153
UBAC2	-0.0366851	0.0304091
UBAC2-AS1	0.00665689	-0.0119318
UBALD1	-0.0345184	0.0707918
UBALD2	-0.0258601	0.0514226
UBAP1	0.00405242	0.0501277
UBAP1L	-0.175204	0.102609
UBAP2	-0.0328603	0.0221356
UBAP2L	-0.0427769	0.0721528
UBASH3A	0.00104551	-0.000171188
UBASH3B	0.0693494	0.0977308
UBB	0.199059	0.00853661
UBBP1	0.0245161	-0.00478005
UBBP2	-0.00140072	0.00330306
UBBP3	-0.00849867	0.00663053
UBBP4	0.0719704	-0.0262269
UBBP5	-0.00336128	-0.00282563
UBC	0.157418	0.0944815
UBE2A	0.0233402	-0.00952784
UBE2B	-0.0291464	0.101953
UBE2C	-0.00121097	-0.00243766
UBE2CP1	-0.0417462	0.00332181
UBE2CP3	0.0140708	-0.0158554
UBE2CP4	-0.00859474	0.0036074
UBE2CP5	-0.0649968	0.0282605
UBE2D1	0.0485644	0.0268474
UBE2D2	0.0132933	0.0365158
UBE2D3	-0.0202125	0.0252477
UBE2D3P1	0.000193469	-0.00836892
UBE2D3P2	-0.0221181	0.0131042
UBE2D3P3	-0.0039561	0.00370037
UBE2D4	-0.0149695	0.0506501
UBE2E1	0.0138203	0.0132041
UBE2E1-AS1	-0.00618827	0.0047996
UBE2E2	-0.0604226	0.0674633
UBE2E2-AS1	-0.00263627	-0.0087416
UBE2E3	-0.00478772	0.0781719
UBE2E4P	0.0343349	0.0210104
UBE2F	0.00909456	0.0213138
UBE2F-SCLY	0.000525309	0.00336369
UBE2FP1	-0.0373898	0.0250331
UBE2G1	0.00495972	0.031837
UBE2G2	-0.0788181	0.0361036
UBE2H	0.00418149	0.0864466
UBE2HP1	0.0130119	0.000606632
UBE2I	-0.0235725	0.0842518
UBE2J1	0.0345819	-0.0197044
UBE2J2	-0.0266981	0.0522925
UBE2K	-0.0222752	0.0754059
UBE2L1	0.0260921	-0.00681309
UBE2L2	0.017933	-0.00724212
UBE2L3	0.0279001	0.0542385
UBE2L4	-0.00578182	-0.00165174
UBE2L5P	-0.0219912	0.00862911
UBE2L6	0.0856642	0.0209116
UBE2M	-0.0235948	0.0951977
UBE2MP1	-0.00785066	0.0237295
UBE2N	0.0610282	0.082194
UBE2NL	0.0318868	0.00161138
UBE2NP1	0.0184648	-0.000818679
UBE2O	-0.103268	0.153902
UBE2Q1	-0.0148192	0.0791202
UBE2Q1-AS1	-0.00880401	0.000742396
UBE2Q2	0.00105369	0.0228592
UBE2Q2L	0.0108505	-0.0111763
UBE2Q2P1	-0.0282428	0.0328053
UBE2Q2P10	0.00112992	-0.00472626
UBE2Q2P11	-0.0122229	0.00457815
UBE2Q2P12	0.00412439	-0.0129403
UBE2Q2P2	-0.0386192	-0.040609
UBE2Q2P4Y	-0.00788446	0.00270314
UBE2Q2P5Y	-0.0078447	0.00469619
UBE2Q2P6	-0.0309849	0.00951484
UBE2Q2P8	-0.0241327	0.00927766
UBE2QL1	-0.00850124	0.159569
UBE2R2	-0.0211038	0.0433301
UBE2S	0.0625538	0.0353288
UBE2SP1	0.0226474	0.00703495
UBE2SP2	0.0133993	0.00958917
UBE2T	0.0156137	0.0101065
UBE2U	-0.0114938	0.0125136
UBE2V1	-0.021113	0.00457418
UBE2V1P1	-0.08396	0.0241112
UBE2V1P2	0.00669635	-0.000109221
UBE2V1P3	-0.00226066	0.00533944
UBE2V1P5	0.00438492	-0.0096819
UBE2V1P6	-0.013347	0.00537024
UBE2V2	0.0538553	0.104252
UBE2V2P1	0.00550727	-0.00490462
UBE2V2P2	-0.0123845	0.00639185
UBE2V2P3	0.0247679	0.00777445
UBE2W	-0.00842498	0.0475586
UBE2WP1	0.00393817	0.00152994
UBE2Z	-0.0335496	0.0475222
UBE3A	-0.183092	0.11143
UBE3AP2	-0.00197696	-0.00247304
UBE3B	-0.0506824	0.0291673
UBE3C	-0.0429245	0.0449913
UBE3D	-0.0181897	-0.00539037
UBE4A	0.0413014	0.0015089
UBE4B	-0.0608198	0.0386455
UBFD1	-0.0550961	0.0812601
UBIAD1	0.0110861	-0.00236619
UBL3	0.0878812	0.0914049
UBL4A	-0.00793624	0.0851455
UBL4B	-0.00968831	0.000962465
UBL5	0.106806	0.0248554
UBL5P2	0.00735332	-0.0054325
UBL7	0.0399659	0.0620477
UBL7-AS1	0.0275225	-0.046947
UBLCP1	0.0221162	0.0970271
UBN1	-0.0561923	0.0580888
UBN2	-0.14666	0.0339489
UBOX5	-0.0273359	0.0206739
UBOX5-AS1	-0.0357568	0.0117105
UBP1	-0.0754583	0.0607523
UBQLN1	-0.00692195	0.0875558
UBQLN1P1	-0.0122364	-0.00716051
UBQLN2	0.0262864	0.115405
UBQLN3	-0.00766573	-0.00718282
UBQLN4	-0.000326154	0.0378868
UBQLN4P1	-0.015798	0.013784
UBQLNL	0.0063731	-0.0121149
UBR1	-0.0317671	-0.00604158
UBR2	-0.0580103	-0.000737752
UBR3	-0.058551	0.029718
UBR4	-0.0998376	0.0679117
UBR5	-0.0868284	-0.0205275
UBR7	0.00614219	0.0348092
UBTD1	0.00159389	0.0131538
UBTD2	0.0288849	0.0265969
UBTF	-0.0406977	0.06276
UBTFL6	0.00383812	-0.00641196
UBTFL8	-0.00985411	-0.00154656
UBXN1	-0.0114579	0.0258785
UBXN10	-0.00859462	0.0343835
UBXN10-AS1	-0.00724402	0.0139065
UBXN11	-0.0261117	0.0403265
UBXN2A	0.0407785	0.0220864
UBXN2B	-0.0339306	0.0268546
UBXN4	-0.0333751	-0.0441989
UBXN6	-0.110589	0.112292
UBXN7	-0.0313486	0.0319118
UBXN8	0.0366152	0.00374287
UCHL1	-0.114668	0.185748
UCHL1-AS1	-0.0275555	-0.00732331
UCHL3	-0.0190476	-0.0589897
UCHL5	0.0134827	0.0986051
UCK1	0.00919647	0.0286058
UCK2	-0.035803	0.0499316
UCKL1	-0.0225212	0.0217851
UCKL1-AS1	-0.0127082	0.00576019
UCN	-0.0879555	0.0459301
UCN2	0.00793599	0.00130192
UCP1	-0.0179314	0.00587062
UCP2	0.0348663	-0.0329696
UCP3	-0.0478834	0.0329266
UEVLD	0.0175287	-0.00904728
UFC1	0.0509486	0.00149689
UFD1L	0.0254823	0.00469689
UFL1	0.0923004	-0.057071
UFM1	0.0477136	-0.017494
UFSP1	0.0117205	-0.00827734
UFSP2	0.0755426	0.0234151
UG0898H09	0.124157	-0.0581317
UGCG	0.0278219	0.075311
UGDH	0.0512566	0.022566
UGDH-AS1	0.0111994	-0.041706
UGGT1	-0.0540028	0.0232251
UGGT2	-0.143623	-0.0440935
UGP2	-0.00161544	0.0513136
UGT1A	-0.017844	-0.00491819
UGT2A1	-0.00252649	0.00263838
UGT2B15	-0.00628171	-0.000144496
UGT2B4	0.00377272	-0.00170576
UGT2B7	0.0105464	-0.0106712
UGT3A1	0.00124595	0.00450309
UGT8	0.0485237	-0.217221
UHMK1	-0.0376184	0.0172128
UHRF1	0.0319052	-0.0378983
UHRF1BP1	-0.0250026	0.0605871
UHRF1BP1L	-0.0116042	0.0388095
UHRF2	-0.0278715	0.0189295
UHRF2P1	-0.0558945	0.0134066
UIMC1	-0.0821324	0.0162392
ULBP1	-0.011703	-0.012082
ULBP2	-0.0190356	0.00510067
ULBP3	-0.0201922	0.0100094
ULK1	-0.131381	0.108997
ULK2	-0.0207305	-0.00728964
ULK3	-0.151466	0.0947475
ULK4	-0.0441853	-0.0213097
ULK4P1	0.0236888	-0.00479167
ULK4P2	0.0192537	-0.00473906
ULK4P3	0.0524017	-0.0141519
UMAD1	0.0345457	0.0603429
UMOD	0.00646826	-0.0120193
UMODL1	-0.0127482	0.0225839
UMODL1-AS1	-0.0210459	0.0097693
UMPS	-0.00555614	0.00580879
UNC119	-0.0107412	0.100583
UNC119B	0.00734979	0.0343817
UNC13A	-0.226077	0.259464
UNC13B	-0.216134	0.0340026
UNC13C	-0.026651	0.0723397
UNC13D	0.0172826	-0.0420093
UNC45A	-0.0875303	0.0681042
UNC45B	0.00784308	-0.00508457
UNC50	0.0865789	0.0061288
UNC5A	-0.179028	0.0729363
UNC5B	0.0219696	-0.0806514
UNC5B-AS1	0.00231357	-0.0114006
UNC5C	-0.00151341	-0.0198166
UNC5CL	0.0119829	-0.0311071
UNC5D	-0.0516123	0.0712264
UNC79	-0.169669	0.0779658
UNC80	-0.183145	0.108734
UNC93B1	0.0237912	-0.0483246
UNC93B2	-0.00740726	-0.00435387
UNC93B3	-0.0360741	0.00381313
UNC93B5	-0.00256317	0.00324729
UNC93B6	-0.0102906	0.0119072
UNC93B7	0.00742882	-0.0075305
UNC93B8	0.00398827	-0.0101132
UNG	0.00891573	-0.00229434
UNGP1	0.00714024	-0.0106017
UNGP2	0.00972548	-0.00649946
UNGP3	0.0118276	-0.013993
UNK	0.00565871	0.0314506
UNKL	-0.0453953	0.0394877
UOX	0.0124812	0.0190815
UPB1	0.000420863	0.0113567
UPF1	-0.0418945	0.058469
UPF2	-0.0915808	0.0451918
UPF3A	-0.0811627	0.0468289
UPF3AP1	-0.057324	-0.0087083
UPF3AP2	-0.0448414	0.0201153
UPF3AP3	-0.0763405	0.0412258
UPF3B	-0.0262575	0.0324029
UPK1A	-0.00321299	0.00444874
UPK1A-AS1	0.000107917	0.00999523
UPK1B	-0.0312958	0.0120897
UPK2	-0.00533796	0.00846646
UPK3BL	0.00153054	-0.00388008
UPP1	-0.138774	0.262196
UPP2	-0.0360718	-0.0273892
UPRT	0.0121318	0.0216664
UQCC1	-0.0169752	0.0559618
UQCC2	0.0467905	0.0113964
UQCC3	0.0618653	0.0279767
UQCR10	0.1356	0.0933615
UQCR11	0.0868172	0.0216968
UQCRB	0.0266634	0.108636
UQCRBP1	-0.000197709	-0.00278552
UQCRBP2	-0.00412455	-0.00784404
UQCRC1	0.0699968	0.185783
UQCRC2	0.098015	0.0729351
UQCRC2P1	0.0138324	-0.00813297
UQCRFS1	0.0698973	0.0348521
UQCRFS1P1	0.0640287	0.00526355
UQCRFS1P2	-0.00455187	-0.00448343
UQCRFS1P3	-0.00450165	0.0134749
UQCRH	0.0531307	0.208979
UQCRHL	0.0202786	0.055096
UQCRHP1	0.00959204	-0.000943368
UQCRHP2	0.0110379	0.00682523
UQCRHP3	-0.0303545	0.0203353
UQCRQ	0.0891136	0.039476
URAD	-0.00280252	0.021255
URAHP	-0.0485165	0.0271109
URB1	-0.0606602	0.00633836
URB1-AS1	0.00550094	-0.0125727
URB2	-0.00032467	0.00785121
URGCP	-0.0792544	0.0861154
URI1	0.0454641	0.0132666
URM1	-0.0136049	0.0276636
UROC1	-0.0360396	-0.00167247
UROD	-0.0090644	0.0938468
UROS	-0.0222494	0.0571597
USB1	-0.0495438	0.0518149
USE1	-0.0120283	-2.91823e-05
USF1	-0.0302438	0.0208061
USF1P1	-0.0191635	-0.00198236
USF2	-0.0861111	0.0694243
USH1C	0.0270238	-0.0575111
USH1G	-0.0240285	0.0132425
USH2A	-0.0197019	0.0117769
USHBP1	0.0736307	-0.0144315
USMG5	0.0458256	0.0705723
USMG5P1	-0.00741963	0.0155054
USO1	0.00619313	0.0193967
USP1	0.0539124	0.0293891
USP10	0.00677783	0.0477859
USP11	-0.00334132	0.253188
USP12	0.00417127	0.00815687
USP12-AS1	-0.016654	-0.00902343
USP12-AS2	0.0153613	-0.00946664
USP12P1	-0.0192516	0.0153478
USP12PX	-0.00700841	0.00867079
USP12PY	-0.00578524	0.00301622
USP13	0.000891134	0.0901917
USP14	-0.0452883	0.0474824
USP15	-0.0374415	-0.0224963
USP16	0.0171443	0.0119348
USP17L1	-0.00505396	0.000389813
USP17L10	-0.0115856	0.00226829
USP17L16P	-0.012672	-0.00850948
USP17L18	-0.0168138	3.55644e-05
USP17L2	-0.0184963	0.00400381
USP17L6P	-0.00922429	0.00019123
USP17L7	-0.0103627	0.00126791
USP17L8	-0.0104605	0.000209357
USP18	0.027224	-0.019859
USP19	-0.0537479	0.0825713
USP2	-0.0717885	0.0784171
USP2-AS1	-0.00857488	0.0259167
USP20	-0.0697781	0.0835779
USP21	-0.0227316	0.0410489
USP22	-0.0195959	0.184255
USP24	0.00886642	-0.0383458
USP25	-0.0721081	-0.0354694
USP27X	-0.00596138	0.0457306
USP27X-AS1	0.00613554	0.0107573
USP28	-0.132341	0.024941
USP29	-0.00579262	-0.0029691
USP3	0.022135	0.0156737
USP3-AS1	-0.0107549	-0.0213796
USP30	-0.00746017	0.0120271
USP30-AS1	0.00410189	-0.00624916
USP31	-0.0631476	0.0104032
USP32	-0.0597562	0.0264334
USP32P1	-0.152669	-0.107831
USP32P2	-0.0504725	-0.0619129
USP32P3	-0.050456	-0.0187335
USP32P4	-0.0117324	0.00143706
USP33	-0.0226387	0.0509732
USP34	-0.0981864	0.00897145
USP35	-0.0783155	0.0661457
USP36	-0.107344	0.0690474
USP37	-0.0364673	-0.0260811
USP38	0.0213535	-0.0110468
USP39	-0.0136717	0.0323173
USP4	-0.117837	0.0497064
USP40	-0.0548864	-0.0120173
USP41	0.0274911	-0.0169918
USP42	-0.0433322	0.0215823
USP43	-0.120537	-0.0300981
USP44	0.0228474	0.0710897
USP45	-0.0249989	-0.00128222
USP46	-0.0134373	0.0399806
USP46-AS1	0.000116445	-0.00328026
USP47	-0.00855484	0.0109421
USP48	-0.140264	0.0836213
USP49	-0.0768779	0.0226501
USP5	-0.0225677	0.105703
USP50	-0.0107161	-0.0168335
USP51	0.0163849	0.0245914
USP53	0.070149	-0.0692728
USP54	0.0216789	-0.0631503
USP6	-0.0368189	-0.0419583
USP6NL	0.0301029	-0.00355551
USP7	-0.0459949	0.116799
USP8	-0.0633268	0.0536823
USP8P1	-0.00321804	0.00658096
USP9X	0.00687651	0.0640427
USP9Y	0.0195751	-0.0314489
USP9YP1	-0.00414413	0.0107282
USP9YP10	-0.0270164	0.0198036
USP9YP2	-0.000776526	0.00124061
USP9YP3	-0.015948	0.00211701
USP9YP4	-0.0229412	0.0115811
USP9YP5	0.00181	0.00119174
USPL1	0.00109154	0.0270203
UST	0.019044	0.049307
UTF1	-0.00465312	0.00797274
UTP11L	0.0348059	0.0326359
UTP14A	-0.0413899	0.0340318
UTP14C	-0.0112779	0.0250037
UTP15	-0.0149529	0.000888206
UTP18	0.00361499	0.0224156
UTP20	-0.0313317	0.000581082
UTP23	-0.0319982	0.0359781
UTP3	-0.00683807	0.0166656
UTP6	-0.0756074	-0.00352627
UTRN	0.0599526	0.0266322
UTS2	-0.0127534	0.00229624
UTS2B	0.0250728	0.0091849
UTS2R	-0.0052838	0.00596767
UTY	0.0602943	-0.0929809
UVRAG	-0.0903111	-0.0214005
UVSSA	-0.033763	0.00938755
UXS1	0.0218041	0.0530381
UXT	0.0427785	-0.0210455
UXT-AS1	0.0014616	-0.0030511
VAC14	-0.0493701	0.0749653
VAC14-AS1	0.0564424	-0.0672067
VAMP1	-0.026417	0.187921
VAMP2	0.0199096	0.236743
VAMP3	0.0142292	-0.017266
VAMP4	-0.0055584	0.0313281
VAMP5	0.0860562	-0.0546978
VAMP7	0.0228322	0.0069924
VAMP8	0.0463393	-0.0618697
VANGL1	0.0527774	-0.0255852
VANGL2	0.0686734	-0.0368693
VAPA	0.0496173	0.0768921
VAPB	-0.0110585	0.109858
VARS	-0.0391025	0.0950034
VARS2	-0.132365	0.0813778
VASH1	-0.0847215	9.01067e-05
VASH2	0.0116482	-0.00279421
VASN	-0.0921761	0.0325342
VASP	0.0233682	0.0096401
VAT1	-0.00118023	0.0140964
VAT1L	0.0542521	0.0456084
VAV1	0.0127672	-0.0317739
VAV2	0.0215146	0.0839499
VAV3	0.0329689	0.0781803
VAV3-AS1	0.0136068	0.00976625
VAX1	0.015888	0.0667913
VAX2	0.00420699	-0.00093704
VBP1	0.0703279	0.0373766
VCAN	0.260301	-0.116903
VCL	-0.0904246	0.0208054
VCP	0.00759587	0.0693908
VCPIP1	0.0254598	0.0493428
VCPKMT	-0.0155561	0.0237523
VCX	-0.0234803	0.0242052
VCX3A	-0.00697016	0.00647393
VCX3B	0.0076917	-0.000145762
VDAC1	0.0696735	0.143813
VDAC1P1	0.0573532	0.0644978
VDAC1P10	0.00534732	0.00899593
VDAC1P11	-0.00907193	0.00645144
VDAC1P13	-0.0104187	0.00184191
VDAC1P2	0.051117	0.0393812
VDAC1P3	-0.0126813	0.00924618
VDAC1P4	-0.0351676	0.00311461
VDAC1P5	-0.0027708	0.00756952
VDAC1P6	-0.00994037	0.0144941
VDAC1P7	-0.00468188	0.000728018
VDAC1P8	-0.0379298	0.0138912
VDAC2	0.133374	0.0956251
VDAC2P1	-0.0133884	0.00179393
VDAC2P2	-0.00363884	-0.00677758
VDAC3	0.0958832	0.123901
VDAC3P1	0.0153054	0.00512173
VDR	-0.00417295	-0.0054243
VEGFA	0.102936	-0.0239287
VEGFB	0.0790809	0.0516905
VEGFC	0.0500267	-0.0201282
VENTX	0.0210282	-0.0288541
VENTXP3	0.000940873	-0.000848689
VENTXP4	-0.0265519	0.0172469
VENTXP5	0.0165759	-0.0225802
VENTXP6	-0.0218769	0.00457349
VENTXP7	0.00819047	0.00181249
VEPH1	0.0118238	0.00296551
VEZF1	0.0710217	-0.0582482
VEZF1P1	0.0125816	-0.0166858
VEZT	-0.0825185	0.00277752
VGF	-0.0432624	0.227815
VGLL1	-0.0107065	0.0071133
VGLL3	0.0171402	0.00789416
VGLL4	-0.0371672	0.0315291
VHL	-0.119715	0.0615855
VHLL	-0.00723896	0.0049625
VIL1	-0.00454081	0.000755936
VILL	-0.046556	0.00107879
VIM	0.210333	-0.119074
VIM-AS1	0.0157709	-0.0218271
VIM2P	-0.00642122	-0.00536679
VIMP	0.101515	-0.0264721
VIP	0.127863	0.0435086
VIPAS39	-0.0442219	0.00963428
VIPR1	-0.191421	0.038703
VIPR2	-0.00116754	0.0639612
VIT	-0.0121544	-0.0219667
VKORC1	0.0335705	0.00878403
VKORC1L1	0.00911972	0.0499451
VKORC1P1	0.00256213	-0.00963655
VKORC1P2	-0.00757238	0.0100419
VLDLR	0.0140041	-0.0335648
VLDLR-AS1	-0.0243714	-0.0243315
VMA21	0.0321498	0.0791017
VMAC	0.00451337	-0.00962205
VMO1	-0.00563219	0.00632464
VMP1	0.0568759	0.0350247
VN1R1	-0.0635256	0.00648693
VN1R101P	0.0220159	0.00277504
VN1R103P	0.0107338	0.00433186
VN1R106P	-0.0296386	0.0135613
VN1R107P	-0.0316772	0.0191826
VN1R108P	-0.0075422	-0.00716989
VN1R10P	0.00374516	-0.0134887
VN1R110P	-0.0588502	0.0291557
VN1R12P	-0.00618082	-0.00217894
VN1R13P	-0.00883308	0.00191165
VN1R14P	-0.00451117	0.000227705
VN1R16P	-0.014929	0.016892
VN1R19P	-0.0482638	-0.00265037
VN1R2	0.00245527	-0.0044556
VN1R20P	-0.00702079	-0.0165629
VN1R21P	-0.0187393	0.00701101
VN1R22P	-0.012669	-0.000105846
VN1R23P	-0.00576144	-0.00825294
VN1R29P	-0.00261156	-0.00779752
VN1R34P	-0.00919644	-0.00583985
VN1R35P	-0.00645035	-1.28802e-05
VN1R37P	-0.0174142	-0.00404847
VN1R38P	-0.00424819	-0.00627031
VN1R39P	-0.00771353	-0.00340253
VN1R40P	-0.0171782	0.00238939
VN1R41P	-0.00623281	0.00561061
VN1R42P	-0.0393031	0.0142532
VN1R43P	0.0142757	-0.0223999
VN1R47P	-0.00769159	6.01829e-05
VN1R48P	-0.0152661	0.00539181
VN1R49P	-0.00168567	-0.00236512
VN1R51P	-0.00991817	0.00800839
VN1R52P	-0.00645694	6.63314e-05
VN1R53P	-0.00340026	-0.00548284
VN1R54P	-0.00375278	0.00876072
VN1R56P	-0.00513404	0.00629082
VN1R57P	-0.00992933	-0.00231975
VN1R60P	-0.00359119	0.000108947
VN1R68P	-0.00919593	0.00203736
VN1R71P	-0.00430145	-0.00289197
VN1R73P	-0.0186147	-0.0029532
VN1R74P	-0.00873007	-0.01099
VN1R75P	0.00986998	-0.00420912
VN1R76P	-0.0072096	0.00169763
VN1R78P	-0.0136222	-0.00762926
VN1R7P	-0.00892216	0.000378026
VN1R80P	-0.011154	0.0035383
VN1R82P	-0.0205616	-0.00285488
VN1R83P	0.00490442	-0.0164312
VN1R84P	-0.00180372	-0.0121529
VN1R86P	0.0462164	-0.0588417
VN1R87P	0.00450046	-0.0247567
VN1R88P	0.00169978	-0.00774156
VN1R89P	0.0139223	-0.0195979
VN1R8P	0.000117497	-0.00788945
VN1R90P	-0.0400369	0.0193323
VN1R91P	-0.0159904	0.0130315
VN1R93P	-0.0474269	0.0214365
VN1R95P	-0.0103165	0.0218584
VN1R96P	-0.00745323	-0.00954419
VN1R98P	-0.0040477	-0.00869761
VN1R99P	-0.0113225	0.0046501
VN1R9P	-0.0192698	0.0086609
VN2R12P	-0.00994965	0.00597815
VN2R13P	-0.000190832	-0.00162283
VN2R14P	-0.0267092	-0.00797484
VN2R15P	-0.0102252	-0.00396023
VN2R17P	-0.00407797	-0.000334854
VN2R18P	-0.0239587	0.00475902
VN2R19P	-0.0171393	-0.00212781
VN2R1P	-0.00807427	-0.0112804
VN2R21P	-0.0192193	-0.00220311
VN2R3P	-0.0120121	-0.00734254
VN2R6P	-0.0309244	0.00962111
VN2R7P	-0.0330191	0.0146104
VN2R9P	-0.0493053	-0.00934811
VNN2	0.0249211	-0.0193257
VOPP1	-0.0106653	0.105821
VPRBP	-0.00155952	0.0390948
VPREB3	-0.00311646	0.015272
VPS11	-0.0105826	0.0713544
VPS13A	-0.197808	0.0257011
VPS13A-AS1	-0.0411063	-0.00149324
VPS13B	-0.0892732	0.0303966
VPS13C	-0.0406435	-0.0265518
VPS13D	-0.0730115	0.085183
VPS16	-0.0682876	0.088191
VPS18	-0.0125007	0.0654344
VPS25	0.0331798	0.0248683
VPS26A	0.0377471	0.045756
VPS26AP1	-0.00301788	-0.00815069
VPS26B	-0.0336337	0.0781557
VPS26BP1	0.000383403	-0.0120192
VPS28	-0.0102398	0.0824418
VPS29	0.074315	0.00018558
VPS33A	0.00418286	0.0539477
VPS33B	-0.0524882	0.0602997
VPS35	0.0478726	0.0940789
VPS36	-0.0237613	0.0157988
VPS37A	-0.0053121	0.00687831
VPS37B	-0.0309018	-0.00321993
VPS37C	-0.0436604	0.0257588
VPS37D	-0.0149487	0.0364337
VPS39	-0.0753494	0.0992294
VPS41	-0.0588903	-0.0015278
VPS45	0.00959933	0.0150212
VPS4A	0.0181745	0.076112
VPS4B	-0.00846911	0.0261252
VPS51	-0.00912426	0.075354
VPS52	-0.0448076	0.0397548
VPS53	-0.14285	0.156219
VPS54	-0.00259088	-0.0156372
VPS72	0.028747	0.0432539
VPS8	-0.0808835	0.0342389
VPS9D1	-0.205305	0.153553
VPS9D1-AS1	-0.0195094	0.00551305
VRK1	-0.0293957	-0.00131303
VRK2	0.0193206	-0.104111
VRK3	-0.00503286	0.00904474
VRTN	0.00844093	-0.00521034
VSIG1	-0.0335127	0.00615937
VSIG10	-0.0107139	0.0104127
VSIG10L	0.00638168	0.00315661
VSIG2	-0.0303641	0.0481058
VSIG4	0.0498751	-0.0688707
VSIG8	-0.0146985	0.00117613
VSNL1	-0.0671185	0.199607
VSTM1	0.00298267	0.00449309
VSTM2A	0.121164	0.159561
VSTM2A-OT1	-0.0649946	0.146619
VSTM2B	-0.11561	-0.0318201
VSTM2L	-0.0253948	0.160821
VSTM4	-0.00622013	-0.0243709
VSTM5	-0.00444482	0.0163988
VSX1	0.0640256	-0.038037
VSX2	-0.000219067	0.00166049
VTA1	0.041813	0.0547049
VTCN1	-0.0119895	-0.00220052
VTI1A	-0.0805141	0.00812243
VTI1B	0.0226991	0.00694067
VTI1BP1	0.000885905	0.00564132
VTI1BP2	-0.00839496	0.00618924
VTI1BP3	0.00645623	-0.00595578
VTI1BP4	-0.013111	-0.00288874
VTN	-0.051962	0.0321794
VTRNA1-1	0.0554288	-0.0804169
VTRNA1-2	0.0042198	0.00362076
VTRNA1-3	0.000772862	-0.00260902
VTRNA2-1	0.00378011	-0.00200171
VWA1	0.0455437	-0.134748
VWA2	0.0212808	0.00843305
VWA3A	-0.127489	-0.0572897
VWA3B	0.0171984	-0.019897
VWA5A	0.0645027	0.0357634
VWA5B1	0.0186591	0.00168927
VWA5B2	-0.259668	0.170398
VWA7	-0.0837611	0.0398718
VWA8	-0.0254956	0.035172
VWA8-AS1	0.00269712	-0.00430864
VWA9	0.00701003	0.0176045
VWC2	0.0719503	0.108729
VWC2L	0.0226236	0.0507747
VWC2L-IT1	-0.00958371	0.0195031
VWCE	-0.021318	0.00297451
VWDE	-0.0236294	-0.0260831
VWF	0.110162	-0.0429935
VWFP1	-0.0631663	-0.0113193
WAC	-0.042443	0.0571828
WAC-AS1	-0.169651	0.128795
WAPAL	-0.0277486	0.00358879
WARS	0.0115604	0.0881312
WARS2	0.00453931	0.0128528
WARS2-IT1	-0.00364186	-0.00515922
WARSP1	-0.00126417	0.00291149
WAS	0.0232465	-0.0423027
WASF1	-0.136475	0.0187328
WASF1P1	-0.0101312	0.0103055
WASF2	0.0781912	-0.100712
WASF3	0.128865	0.076994
WASF4P	0.0574666	-0.0598174
WASH1	-0.100821	0.0666764
WASH2P	-0.0672261	0.0450433
WASH3P	-0.0370651	0.0141628
WASH4P	-0.03397	0.0276354
WASH5P	-0.00283358	-0.00382025
WASH7P	-0.0396622	0.0351223
WASIR2	-0.0363499	0.0165752
WASL	0.000359935	0.100305
WBP1	0.0302098	-0.0226017
WBP11	0.00797	0.0516096
WBP11P1	-0.0473941	0.0134286
WBP1L	0.00278671	0.0293548
WBP1LP2	-0.00066655	-0.00670983
WBP2	0.0179636	0.149285
WBP2NL	-0.00245299	-0.0165987
WBP4	-0.00481585	0.0170733
WBP5	0.0777497	0.030597
WBSCR16	-0.0215801	0.0298961
WBSCR17	-0.0758882	0.196983
WBSCR22	0.040356	0.0728013
WBSCR27	-0.0129606	0.00552369
WBSCR28	-0.00797108	0.00232769
WDFY1	0.0209124	0.00430834
WDFY2	-0.0228113	-0.0990474
WDFY3	-0.014629	-0.000846945
WDFY3-AS2	0.0270266	-0.00292976
WDFY4	0.0202259	-0.0593243
WDHD1	-0.0253189	-0.0042321
WDPCP	-0.11339	0.0345837
WDR1	0.0813078	0.0278814
WDR11	-0.01452	-0.033544
WDR11-AS1	0.0141762	0.0056925
WDR12	0.0191541	0.0098772
WDR13	-0.0645238	0.0326942
WDR17	-0.105565	-0.0904143
WDR18	-0.0505536	0.0860184
WDR19	-0.0948719	0.0866054
WDR20	-0.0381011	-0.0169913
WDR24	-0.0319197	0.05457
WDR25	0.00042961	0.0207191
WDR26	-0.0305854	-0.00438241
WDR27	-0.0609192	0.0164981
WDR3	0.00168524	0.00777568
WDR31	-0.0151834	0.0154868
WDR33	-0.018209	-0.0105267
WDR34	-0.00777836	0.04776
WDR35	0.000822136	-0.0435647
WDR36	-0.0259975	-0.00983739
WDR37	0.00338935	0.051016
WDR4	-0.0552445	0.057378
WDR41	0.00788868	0.0154566
WDR43	-0.0290121	0.0120288
WDR44	-0.013679	-0.00263669
WDR45	-0.00392406	0.0744275
WDR45B	-0.0532326	0.085263
WDR45BP1	-0.00405334	-0.00189679
WDR45P	0.00893308	-0.0104993
WDR46	-0.118963	0.0666833
WDR47	0.00142888	0.097744
WDR48	-0.0150385	0.022595
WDR49	0.0397103	-0.0465411
WDR5	-0.0767191	0.0738613
WDR53	0.0052087	-0.0156652
WDR54	-0.038405	0.0532451
WDR55	-0.0375761	0.0556784
WDR59	-0.0323718	-0.0100802
WDR5B	-0.0173578	0.0207373
WDR6	0.0282577	-0.0262983
WDR60	-0.244262	0.0895485
WDR61	0.0305834	0.0368305
WDR62	-0.0258378	0.00338153
WDR63	0.00415818	0.0306039
WDR64	-0.0354648	-0.00271331
WDR66	-0.0854214	0.00180683
WDR7	-0.00720056	0.0671074
WDR70	-0.126679	0.0426944
WDR72	0.0144969	-0.0122912
WDR73	-0.0310889	0.0184952
WDR74	-0.023801	0.0502259
WDR75	-0.0486538	0.0339142
WDR76	-0.00774746	0.0461729
WDR77	-0.0117439	0.00958294
WDR78	-0.0274634	-0.0241363
WDR81	-0.0435644	0.0223494
WDR82	-0.0492561	0.142649
WDR82P1	0.00737766	-0.00714534
WDR82P2	-0.0116212	0.0156033
WDR83	0.0143838	0.0282076
WDR83OS	0.0947578	0.0282438
WDR86	-0.0601379	-0.00433146
WDR86-AS1	-0.0175468	-0.00493673
WDR87	-0.00534484	-9.72335e-05
WDR88	-0.0145232	0.00201708
WDR89	-0.00291204	0.00756673
WDR90	-0.0673278	0.0333922
WDR91	-0.0105162	0.0259073
WDR92	-0.0299164	0.00334684
WDR93	-0.0198979	-0.00320061
WDR95P	-0.0226388	-6.25208e-05
WDSUB1	-0.0338523	0.0244711
WDTC1	-0.0467717	0.0349178
WDYHV1	0.0286411	0.0157604
WEE1	0.0459449	-0.0183749
WEE2	0.00395884	-0.00239416
WEE2-AS1	0.000778761	-0.00161005
WFDC1	0.0137567	-0.0280298
WFDC10A	-0.00791342	-0.00503847
WFDC11	0.000735303	-0.00726228
WFDC13	-0.0100759	0.00739212
WFDC2	-0.0115354	0.0989779
WFDC21P	-0.00690109	0.00166155
WFDC3	0.0105382	-0.000923637
WFDC6	-0.00727431	0.0011363
WFDC8	-0.0170435	0.0196127
WFIKKN1	-0.0420314	0.00531372
WFIKKN2	0.00197182	0.000878332
WFS1	0.0730642	-0.0223804
WHAMM	-0.00400483	0.0300351
WHAMMP1	-0.054022	0.00473561
WHAMMP2	-0.0382605	-0.00571183
WHAMMP3	-0.0250778	0.00311673
WHSC1	-0.0985188	0.061503
WHSC1L1	-0.140157	0.0857213
WHSC1L2P	-0.0253648	0.000963763
WIBG	0.0354444	0.031707
WIF1	0.132349	-0.00533825
WIPF1	0.0536943	-0.0981701
WIPF2	-0.140746	0.110636
WIPF3	-0.0762553	0.0742199
WIPI1	-0.0179642	0.0108733
WIPI2	-0.0148258	0.0942542
WISP1	0.0233796	-0.0614752
WISP2	0.00288952	-0.0144709
WISP3	0.00318739	0.000141842
WIZ	-0.0493592	0.0469964
WLS	0.133958	0.0633368
WNK1	-0.166373	0.0921762
WNK2	-0.195445	0.153522
WNK3	0.015255	0.0571017
WNK4	0.000539884	0.00450597
WNT1	-0.0158866	-0.0113487
WNT10A	-0.0246929	0.0205334
WNT10B	-0.146132	0.0254517
WNT11	0.00114852	0.00239858
WNT16	0.0198982	0.0648451
WNT2	-0.00742705	0.00158039
WNT2B	-0.00988426	0.00982439
WNT3	-0.0133945	0.0308188
WNT3A	-0.01575	0.0132651
WNT4	0.0245425	0.0226923
WNT5A	0.0515112	-0.00919157
WNT5B	0.00551797	0.0316481
WNT6	-0.0179868	-0.000613326
WNT7A	0.0174936	0.0114607
WNT7B	0.0354039	-0.0102132
WNT8A	-0.0471871	0.0183362
WNT8B	-0.00971462	0.00755635
WNT9A	-0.00636858	-0.00340559
WNT9B	-0.0188061	0.00732395
WRAP53	0.00474427	0.0228905
WRAP73	-0.0352133	0.0402906
WRB	0.125273	0.0365051
WRBP1	-0.00212018	0.00736456
WRN	-0.0223477	-0.055995
WRNIP1	-0.00741281	0.0505063
WSB1	-0.0318623	-0.119983
WSB2	-0.0252307	0.107091
WSCD1	0.088007	-0.0480506
WSCD2	-0.031153	0.0811169
WT1-AS	-0.00189383	-0.00748022
WTAP	-0.00950038	0.0186774
WTAPP1	0.00560267	0.0112056
WTH3DI	0.006474	0.0173301
WTIP	-0.00724117	0.0197953
WWC1	-0.0478387	0.0062462
WWC2	-0.0451058	0.0128367
WWC2-AS1	-0.00506944	-0.00392293
WWC2-AS2	0.00521702	0.0110194
WWC3	-0.109617	0.0397934
WWOX	0.0501861	0.0125929
WWP1	0.0497398	0.0411866
WWP1P1	-0.0028427	0.0149826
WWP2	0.00445089	0.0212783
WWTR1	0.0890043	-0.0619053
WWTR1-AS1	-0.00320659	-0.00909188
XAB2	0.00202841	0.0191427
XAF1	0.202827	-0.150371
XAGE1B	-0.0143601	0.00260217
XAGE3	-0.00333814	0.00284399
XBP1	0.0840975	0.0434502
XBP1P1	-0.00337084	-0.00877208
XCL1	0.00127034	0.00180765
XCL2	0.000826014	-0.00681727
XDH	-0.00778562	0.00064488
XG	-0.0104466	-0.000594775
XGY1	-0.02646	0.00186899
XIAP	-0.0139172	0.0630718
XIRP2	-0.00160152	-0.0056007
XIST	-0.22959	0.0962451
XK	-0.000925888	0.0291887
XKR4	-0.0302542	0.099003
XKR5	0.000804117	0.000873567
XKR6	-0.188947	0.142009
XKR7	-0.00478737	0.0128242
XKR8	0.0155154	0.000462842
XKR9	-0.0352221	-0.0140092
XKRX	0.00736454	-0.0105786
XKRYP1	-0.00541991	0.00449295
XKRYP2	-0.00355576	-0.000308262
XPA	-0.048928	0.0119391
XPC	-0.0683086	0.0446915
XPNPEP1	0.0314657	0.025991
XPNPEP2	0.0173697	-0.00897489
XPNPEP3	0.00913904	-0.0222782
XPO1	0.0523522	-0.0385559
XPO4	-0.0457174	-0.0243322
XPO5	-0.0389195	0.0295511
XPO6	-0.0357037	-0.00614883
XPO7	-0.0318897	0.0424142
XPOT	0.00351118	0.0473315
XPOTP1	0.00112714	-0.00540764
XPR1	-0.0055041	0.0608569
XRCC1	-0.0414718	0.0855695
XRCC2	-0.0377913	0.000632965
XRCC3	-0.0305829	-0.00418026
XRCC4	0.0288174	-0.0301439
XRCC5	0.125722	0.0493478
XRCC6	0.0887962	0.0798251
XRCC6BP1	-0.0300906	0.0276647
XRCC6P1	0.0107877	0.0068193
XRCC6P2	0.0197445	0.010612
XRCC6P3	0.0226839	0.00726902
XRCC6P4	0.0220653	-0.0140111
XRCC6P5	-0.0169305	-0.00103207
XRN1	-0.0634518	-0.0256192
XRN2	-0.0541243	0.00819661
XRRA1	-0.00578592	-0.0138804
XXYLT1	-0.0250156	0.0515491
XXYLT1-AS2	0.00108697	0.0013446
XYLB	-0.0901312	0.0174334
XYLT1	-0.0850366	-0.0144054
XYLT2	-0.0614749	0.064232
YAE1D1	0.0286847	-0.00553051
YAF2	-0.0425497	0.0317724
YAP1	0.117703	-0.0942821
YAP1P3	-0.00728336	-0.00198657
YARS	0.0152014	0.126687
YARS2	0.0181586	0.0190543
YBEY	0.0114198	0.0309542
YBX1	0.0386116	0.0108182
YBX1P1	-0.0130233	0.0115355
YBX1P10	-0.00395375	-0.0045608
YBX1P2	-0.00796904	-0.0013588
YBX1P4	-0.0205952	0.0128355
YBX1P6	-0.0137145	-0.000252332
YBX2	-0.037927	-0.00101245
YBX2P1	0.000586234	0.0089032
YBX3	0.0679291	-0.0458883
YBX3P1	0.0106556	-0.00759549
YDJC	-0.0143472	0.048522
YEATS2	-0.13356	0.000501083
YEATS4	0.0430746	0.0229964
YES1	0.0900223	-0.0178621
YES1P1	-0.051361	0.051437
YIF1A	0.0678096	0.00199155
YIF1B	0.0371322	0.0360567
YIPF1	0.00960297	0.0190379
YIPF2	-0.0395976	0.0632414
YIPF3	0.0757943	0.0702965
YIPF4	0.0622615	-0.0181193
YIPF5	0.0349093	0.0328709
YIPF6	0.0522291	0.0221665
YIPF7	-0.00627001	-0.000410182
YJEFN3	-0.11282	0.100941
YKT6	-0.029824	0.0248948
YLPM1	-0.134596	0.0609546
YME1L1	-0.0427885	0.0329378
YOD1	0.00498648	0.0114654
YPEL1	-0.0884893	0.0193766
YPEL2	-0.0457178	0.0130272
YPEL3	-0.0131715	0.23097
YPEL4	-0.103871	0.110006
YPEL5	0.00961638	0.0707998
YPEL5P1	0.000798111	-0.000952553
YPEL5P2	-0.0183162	0.0188148
YPEL5P3	-0.00743444	-0.00378174
YRDC	0.007409	0.0464648
YTHDC1	-0.0102795	-0.0210684
YTHDC2	-0.0690373	0.0113046
YTHDF1	-0.0383813	0.0442819
YTHDF1P1	-0.00116849	-0.0113272
YTHDF2	0.0276761	0.0575986
YTHDF2P1	0.0122687	0.00985336
YTHDF3	0.0390293	0.00868509
YTHDF3-AS1	0.0150062	-0.0252793
YWHAB	-0.0450549	0.201765
YWHABP1	-0.00233862	0.00181825
YWHABP2	-0.0212484	0.00225882
YWHAE	0.0442206	0.102553
YWHAEP1	-0.0175332	-0.00129447
YWHAEP5	0.00769379	-0.00144322
YWHAEP7	-0.00473042	0.00439516
YWHAG	-0.0869644	0.243309
YWHAH	-0.0384055	0.134494
YWHAQ	0.0434122	0.0605429
YWHAQP2	0.00595233	0.00356105
YWHAQP3	-0.0033863	-0.000576198
YWHAQP4	-0.00322631	-0.0319615
YWHAQP5	-0.0204782	0.0036769
YWHAQP6	-0.024735	0.000357636
YWHAQP7	-0.00803154	0.00872415
YWHAQP8	3.46915e-05	0.000635043
YWHAQP9	-0.0121307	0.000533404
YWHAZ	-0.0177569	0.0960648
YWHAZP2	0.031187	0.0386795
YWHAZP3	-0.0250905	0.0222378
YWHAZP4	-0.04353	0.0300827
YWHAZP5	0.0136978	0.0248869
YWHAZP6	-0.00177511	0.00895499
YWHAZP7	-0.00459953	0.0083382
YWHAZP9	0.00741877	0.0106556
YY1	-0.0255686	0.0312926
YY1AP1	-0.0215469	0.0214445
YY1P1	-0.00611694	0.00376177
YY1P2	0.0151863	0.00743063
YY2	-0.0123487	-0.00413001
ZACN	-0.000926807	-0.00440137
ZADH2	-0.0532245	0.0239456
ZAK	0.0350429	-0.00249213
ZAN	-0.00731627	-0.00333452
ZAP70	-0.00992688	-0.00775381
ZAR1	0.0288163	0.0064545
ZAR1L	0.00802564	-0.00981882
ZBBX	-0.196816	-0.0197228
ZBED1	-0.00975173	0.0216849
ZBED1P1	0.00277321	-0.00663734
ZBED3	-0.00558987	-0.00749673
ZBED3-AS1	0.0220415	-0.0339578
ZBED4	-0.0650195	0.0442062
ZBED5	-0.00239871	0.0317954
ZBED5-AS1	0.00542478	-0.0213352
ZBED6	-0.0678341	0.0154005
ZBED6CL	0.000472827	0.0166837
ZBED8	0.0175366	-0.0161926
ZBED9	0.00247576	0.0198789
ZBP1	0.0384304	-0.0140305
ZBTB1	0.0341082	-0.00806304
ZBTB10	0.00705665	-0.0113055
ZBTB11	-0.0251032	0.0416725
ZBTB11-AS1	-0.002179	0.0088586
ZBTB12	-0.0121439	0.0102573
ZBTB12P1	-0.0115809	0.00943301
ZBTB14	-0.0005852	-0.0079491
ZBTB16	-0.0633743	0.176335
ZBTB17	-0.0509597	0.0300424
ZBTB18	-0.119877	0.0495124
ZBTB2	-0.00580798	0.00790941
ZBTB20	0.270892	-0.222106
ZBTB20-AS1	0.0621528	-0.041883
ZBTB20-AS3	0.034068	-0.0406983
ZBTB20-AS4	0.0243464	-0.0274375
ZBTB21	0.0397841	0.0874101
ZBTB22	-0.00816311	0.0489857
ZBTB24	-0.0573539	0.00820577
ZBTB25	0.00372947	-0.0126147
ZBTB26	-0.000472403	-0.0105751
ZBTB3	-0.00497014	-0.0038326
ZBTB32	-0.0311161	0.0161761
ZBTB33	0.0380511	0.0234186
ZBTB34	0.0488655	0.0233113
ZBTB37	-0.00330632	-0.0168269
ZBTB38	-0.0213441	0.10791
ZBTB39	-0.0195759	0.00409729
ZBTB4	-0.0964144	0.126606
ZBTB40	-0.0253561	0.0343334
ZBTB41	-0.0452372	-0.0299609
ZBTB42	0.00432724	0.00851647
ZBTB43	-0.0554585	0.0402193
ZBTB44	-0.00625677	-0.0073622
ZBTB45	-0.0245278	0.0189288
ZBTB46	-0.0281908	-0.0101774
ZBTB46-AS1	-0.0121965	-0.00334042
ZBTB47	-0.078401	0.0798804
ZBTB48	-0.0633837	0.0176789
ZBTB49	-0.0222235	0.0178561
ZBTB5	-0.0023277	-0.0100983
ZBTB6	0.0384263	0.00768407
ZBTB7A	-0.188807	0.221101
ZBTB7B	0.0139613	-0.0141907
ZBTB7C	-0.0387817	0.023731
ZBTB8A	-0.00884449	0.0108932
ZBTB8B	0.0025433	0.00119463
ZBTB8OS	-0.0587043	0.0487591
ZBTB8OSP1	-0.0120164	0.00639828
ZBTB8OSP2	-0.0122143	0.00601896
ZBTB9	-0.013146	-0.0130667
ZC2HC1A	-0.0346951	-0.00316085
ZC2HC1B	0.00975218	-0.0019711
ZC2HC1C	-0.0310077	0.019608
ZC3H10	0.000441888	0.0100925
ZC3H11A	-0.0559555	-0.0506495
ZC3H11B	-0.00885945	-0.0264146
ZC3H12A	0.022501	-0.01057
ZC3H12B	-0.0317042	0.0283972
ZC3H12C	0.0569285	0.00717865
ZC3H12D	-0.0217168	-0.00596046
ZC3H13	-0.173735	0.0754165
ZC3H14	-0.0487747	0.00313203
ZC3H15	-0.0177347	0.0605573
ZC3H18	-0.0501096	0.0433271
ZC3H18-AS1	-0.053061	0.003624
ZC3H3	-0.0223594	0.012874
ZC3H4	-0.0302316	0.0311833
ZC3H6	-0.0313336	0.0411374
ZC3H7A	0.0124016	-0.00203607
ZC3H7B	-0.0396505	0.0409282
ZC3H8	-0.0926169	0.0455054
ZC3HAV1	0.136981	-0.0439381
ZC3HAV1L	-0.0359537	-0.050401
ZC3HC1	-0.0030326	0.0223163
ZC4H2	0.0106519	0.011896
ZCCHC10	0.0534017	0.0316843
ZCCHC11	-0.0255823	-0.00577954
ZCCHC12	0.0908796	0.0473173
ZCCHC14	-0.0210284	0.0308555
ZCCHC16	-0.00447878	0.000949962
ZCCHC17	-0.0122217	0.0260511
ZCCHC18	-0.0282946	-0.0370653
ZCCHC2	-0.0772742	0.0374154
ZCCHC23	-0.00417714	-0.000308599
ZCCHC24	0.103384	-0.1734
ZCCHC3	-0.00323022	0.0319263
ZCCHC4	-0.0310474	0.0227821
ZCCHC5	-0.00096021	0.00301959
ZCCHC6	-0.0560877	-0.0110282
ZCCHC7	-0.0474385	0.00332185
ZCCHC8	-0.0165707	-0.00416967
ZCCHC9	-0.0516578	0.0406223
ZCRB1	0.0484995	0.0242612
ZCWPW1	0.00102239	-0.0230363
ZCWPW2	-0.0251156	-0.014551
ZDBF2	-0.10547	0.0476609
ZDHHC1	-0.0189057	0.0211996
ZDHHC11	-0.213406	0.0725585
ZDHHC11B	-0.189136	0.0487781
ZDHHC12	0.0190603	-0.0254971
ZDHHC13	0.0133904	0.050673
ZDHHC14	-0.0833774	0.0198275
ZDHHC15	-0.0118158	0.00369961
ZDHHC16	-0.0353703	0.0558693
ZDHHC17	-0.0254896	0.036101
ZDHHC18	-0.0360288	0.0341682
ZDHHC19	0.00127886	-0.00705716
ZDHHC2	0.0389829	-0.00369258
ZDHHC20	0.00964841	-0.0335864
ZDHHC20P3	-0.0186984	-0.00242352
ZDHHC20P4	-0.00145009	-0.0034229
ZDHHC21	-0.0320519	-0.0569825
ZDHHC22	-0.042625	0.101385
ZDHHC23	-0.180048	-0.0232491
ZDHHC24	-0.00859942	0.0155386
ZDHHC3	-0.00832919	0.0549598
ZDHHC4	0.0367428	0.024697
ZDHHC5	-0.013881	0.0573207
ZDHHC6	-0.00649084	0.0167129
ZDHHC7	-0.00151047	0.0100872
ZDHHC8	-0.129634	0.0881589
ZDHHC8P1	-0.0241186	0.0437331
ZDHHC9	-0.0172596	-0.0736461
ZEB1	-0.0166741	0.0350378
ZEB1-AS1	0.0172777	0.00827213
ZEB2	0.0407718	-0.0190747
ZEB2-AS1	0.0100405	-0.0202362
ZEB2P1	-0.0190159	0.000249745
ZER1	-0.110468	0.11678
ZFAND1	-0.000860198	0.00355164
ZFAND2A	0.0282845	0.0304209
ZFAND2B	-0.04319	0.0132891
ZFAND3	-0.0291038	-0.000146539
ZFAND4	0.0931227	0.013016
ZFAND5	-0.0295048	0.0688485
ZFAND6	0.0981973	0.0256687
ZFAS1	0.0378188	-0.00173893
ZFAT	-0.0208464	0.00942582
ZFAT-AS1	-0.0138953	0.000583924
ZFC3H1	-0.11309	0.0108598
ZFHX2	-0.171916	0.0777033
ZFHX3	0.0613734	-0.0998398
ZFHX4	0.138084	-0.149222
ZFHX4-AS1	0.0525392	-0.0500578
ZFP1	0.0189342	0.0292733
ZFP14	-0.0277045	-0.000645115
ZFP2	-0.00737684	-0.00131617
ZFP28	-0.024771	-0.00144222
ZFP3	0.00203279	0.0205023
ZFP30	-0.0380839	0.0138841
ZFP36	0.0791061	-0.0661396
ZFP36L1	0.223153	-0.197155
ZFP36L2	0.159543	-0.188163
ZFP37	0.0446361	-0.00358173
ZFP41	-0.0578424	0.0415127
ZFP42	-0.0310802	0.0137408
ZFP57	-0.00376616	-0.0509802
ZFP62	-0.0126173	0.00284165
ZFP64	-0.0217155	0.0222755
ZFP69	-0.0205858	-0.0306112
ZFP69B	-0.0436022	0.017405
ZFP82	-0.00848213	0.0137818
ZFP90	-0.0712886	0.0516754
ZFP91	-0.0331414	0.05335
ZFP92	-0.00358486	0.040895
ZFPL1	0.00124218	-0.00292121
ZFPM1	-0.0107381	0.0160798
ZFPM2	0.00336006	0.0155228
ZFPM2-AS1	0.0100281	-0.00201244
ZFR	-0.00300539	0.0295106
ZFR2	-0.178199	0.145969
ZFRP1	-0.00884025	0.00443077
ZFX	0.000327028	0.0143062
ZFX-AS1	-0.0214593	0.0114054
ZFY	0.0410866	-0.0203851
ZFYVE1	-0.0212854	0.0219764
ZFYVE16	-0.0268687	-0.117127
ZFYVE19	-0.0476605	0.039096
ZFYVE21	-0.0239162	-0.004821
ZFYVE26	-0.0310569	-0.00160587
ZFYVE27	-0.122686	0.122572
ZFYVE28	-0.194043	0.100409
ZFYVE9	-0.0746962	0.0896134
ZFYVE9P1	-0.00662934	0.00870911
ZFYVE9P2	-0.0122211	0.0099911
ZG16	-0.0154745	0.00118319
ZGLP1	-0.14012	0.0726423
ZGPAT	-0.0403292	0.0386724
ZGRF1	-0.10077	-3.48738e-05
ZHX1	0.0248978	0.0857709
ZHX1-C8orf76	0.0165812	-0.0156637
ZHX2	0.086012	-0.0882958
ZHX3	-0.0141972	0.00593565
ZIC1	0.0650273	-0.0510794
ZIC2	0.122347	-0.0835882
ZIC4	0.0689332	-0.0385612
ZIC5	0.103128	-0.0869711
ZIK1	-0.0209987	0.00657747
ZIK1P1	-0.000338461	-0.00439223
ZIM2	-0.0240552	0.0439792
ZIM2-AS1	-0.00971003	0.019939
ZIM3	-0.016493	0.0016558
ZKSCAN1	-0.0614636	0.0290088
ZKSCAN2	0.00950266	0.0321842
ZKSCAN3	-0.0303912	0.0108165
ZKSCAN4	-0.0373414	0.0213205
ZKSCAN5	-0.017953	0.0158153
ZKSCAN7	-0.0114235	0.00386097
ZKSCAN8	-0.00384764	-0.00294932
ZMAT1	-0.0315189	-0.106196
ZMAT2	-0.0522996	0.0890766
ZMAT3	0.0220523	0.0836698
ZMAT4	0.0177675	0.171504
ZMAT5	0.0459634	0.0256391
ZMIZ1	0.0177829	0.0146526
ZMIZ1-AS1	-0.0277867	-0.00618157
ZMIZ2	-0.147654	0.069756
ZMPSTE24	0.0683548	-0.000467025
ZMYM1	0.0136137	-0.028103
ZMYM2	-0.0414197	-0.0099614
ZMYM3	-0.0808658	0.0695289
ZMYM4	-0.0203179	0.0552709
ZMYM5	-0.0521456	-0.0243053
ZMYM6	-0.0331427	0.00167924
ZMYM6NB	0.0678885	-0.051577
ZMYND10	-0.0111143	-0.0054622
ZMYND11	0.00547744	0.0283229
ZMYND12	0.0118701	-0.0035613
ZMYND15	0.02805	-0.0365536
ZMYND19	-0.0222557	0.0592236
ZMYND19P1	-0.0110277	-0.00474409
ZMYND8	-0.158884	0.0774746
ZNF10	-0.00762023	-0.0111205
ZNF100	0.0250194	-0.0469311
ZNF101	-0.0465743	0.0251716
ZNF101P1	-0.0351116	0.00157134
ZNF101P2	-0.0250866	0.0194322
ZNF106	-0.12172	0.0992999
ZNF107	0.0305672	-0.0268353
ZNF112	-0.0202817	-0.0166485
ZNF114	0.0270482	-0.000260419
ZNF117	-0.00908421	-0.0494677
ZNF12	0.0232675	0.0393602
ZNF121	-0.00943594	-0.0149278
ZNF124	-0.0210155	0.0462725
ZNF131	0.00871593	0.0487732
ZNF132	-0.0162132	0.018829
ZNF133	-0.0809648	0.0435893
ZNF134	0.0106573	-0.00742008
ZNF135	-0.0456494	-0.0128823
ZNF136	-0.00580337	0.0401246
ZNF137P	-0.0268801	-0.00313478
ZNF138	-0.0432314	-0.0150741
ZNF14	-0.0191944	0.0023702
ZNF140	-0.0258016	-0.0108713
ZNF141	-0.0072482	-0.0189302
ZNF142	-0.0240257	0.0307339
ZNF143	-0.00202551	-0.00138816
ZNF146	-0.0126626	0.0249802
ZNF148	-0.0202689	0.0586947
ZNF154	-0.0616484	0.0190794
ZNF155	-0.0515245	0.0146568
ZNF157	0.00869575	-0.000664359
ZNF16	0.0132351	0.00622515
ZNF160	-0.00488849	0.0236091
ZNF165	-0.00981875	0.0153088
ZNF169	-0.0659525	0.0259694
ZNF17	-0.0228676	-0.00738033
ZNF174	0.0138007	0.00167374
ZNF175	-0.00448314	-0.00199767
ZNF177	-0.0237866	-0.0216253
ZNF18	-0.0305571	0.00203031
ZNF180	-0.0139218	-0.00307309
ZNF181	0.0347466	-0.027903
ZNF182	-0.0502573	0.0241835
ZNF184	-0.0571557	-0.0288694
ZNF185	-0.00889086	0.0109071
ZNF189	-0.0779302	-0.0263939
ZNF19	0.000512579	-0.014886
ZNF192P1	-0.0423076	-0.00265191
ZNF192P2	-0.00577854	0.00234867
ZNF195	-0.0642703	0.0431745
ZNF197	-0.019224	0.0204396
ZNF197-AS1	0.00354509	-0.00252466
ZNF2	0.00788645	-0.0189079
ZNF20	0.00695881	-0.00184378
ZNF200	-0.0254838	-0.00559068
ZNF202	-0.0359883	0.00158227
ZNF204P	-0.127364	0.0871177
ZNF205	-0.0169837	0.0285929
ZNF205-AS1	-0.00652714	0.00480839
ZNF207	-0.054777	-0.0235537
ZNF208	-0.0354685	-0.0408399
ZNF209P	0.0121066	-0.0386405
ZNF211	-0.00325279	-0.0398886
ZNF212	-0.0205813	0.00341772
ZNF213	-0.0200972	0.0325385
ZNF213-AS1	-0.0115556	0.0124745
ZNF214	-0.0374909	-0.0171207
ZNF215	-0.0646983	0.0083195
ZNF217	0.0568802	-0.050034
ZNF219	0.00512075	0.008202
ZNF22	0.0993244	-0.00584389
ZNF221	-0.0253802	-0.00165447
ZNF222	-0.0122416	0.00349013
ZNF223	-0.00886992	0.0159814
ZNF224	-0.0479471	0.0095514
ZNF225	-0.0032637	-0.0037334
ZNF226	-0.0234963	-0.0257935
ZNF227	0.0069131	-0.0206729
ZNF229	0.023216	-0.0353504
ZNF23	-0.0360018	0.0158391
ZNF230	0.0116531	0.0138124
ZNF232	-0.0231403	0.0167794
ZNF233	-0.0449864	-0.0104326
ZNF234	-0.00383322	-0.026768
ZNF235	-0.0228726	-0.0346222
ZNF236	-0.0868087	-0.0108706
ZNF239	-0.0152264	0.00519826
ZNF24	0.029276	-0.00651408
ZNF248	-0.0777297	0.0232366
ZNF25	-0.0767944	0.0937975
ZNF250	0.00403791	0.0351081
ZNF251	-0.057753	0.0127096
ZNF252P	-0.000446944	0.0448879
ZNF252P-AS1	-0.00379908	-0.00757371
ZNF253	0.0128418	0.00312318
ZNF254	0.0525329	-0.0347383
ZNF256	-0.0114068	-0.00321155
ZNF257	0.00898718	-0.0196488
ZNF259P1	-0.00335132	-0.000760325
ZNF26	-0.0173063	-0.02896
ZNF260	0.0524604	-0.0355003
ZNF263	-0.047547	0.0228993
ZNF264	-0.0720057	0.0301983
ZNF266	-0.0460476	0.03153
ZNF267	0.00496602	-0.0132012
ZNF268	-0.0152941	0.0321732
ZNF271P	-0.00101693	-0.0266694
ZNF273	-0.100159	0.052088
ZNF274	0.0301826	-0.0188636
ZNF275	0.0221202	0.0323341
ZNF276	-0.118728	0.0425998
ZNF277	-0.0213666	-0.00682388
ZNF28	0.00657967	-0.000520975
ZNF280C	-0.0348994	-0.0250915
ZNF280D	-0.00327347	-0.0425558
ZNF281	0.00193063	0.0298939
ZNF282	-0.0315996	0.0309365
ZNF283	-0.00888821	-0.0256601
ZNF284	0.00736262	0.00453505
ZNF285	-0.0366356	-0.0207412
ZNF285B	-0.00164565	0.000218539
ZNF286A	-0.067005	-0.0698587
ZNF286B	0.00148815	0.0170488
ZNF287	0.00111568	0.00861961
ZNF292	-0.150901	0.102736
ZNF295-AS1	-0.00170006	0.00192263
ZNF296	-0.021343	-0.000848547
ZNF29P	0.00474504	-0.00702999
ZNF3	-0.0356886	0.00377588
ZNF30	-0.00127822	-0.00945419
ZNF30-AS1	0.0359266	-0.0524994
ZNF300	0.0351093	-0.0111843
ZNF300P1	0.0488967	-0.0437324
ZNF302	-0.0103554	-0.0262664
ZNF304	-0.0277212	0.00967147
ZNF311	0.00673711	-0.017057
ZNF316	-0.137257	0.0961605
ZNF317	0.0130842	0.0200173
ZNF317P1	-0.0137129	0.000649447
ZNF318	-0.0664013	0.0436507
ZNF319	-0.000595432	0.0248415
ZNF32	0.0327088	0.0110789
ZNF32-AS1	0.0162246	-0.0184476
ZNF32-AS2	-0.0111827	-0.0092002
ZNF32-AS3	0.00114081	0.0033709
ZNF320	-0.0570572	0.00262336
ZNF322	0.0416332	-0.0136677
ZNF322P1	-0.0115561	0.0231895
ZNF324	-0.0887001	0.0993385
ZNF324B	-0.0280635	0.0168201
ZNF326	-0.0164343	-0.0251022
ZNF329	-0.0246118	0.0255174
ZNF330	0.00919322	0.00790279
ZNF331	-0.0309588	0.046397
ZNF333	-0.0225644	-0.00641773
ZNF334	-0.023356	0.000356177
ZNF335	-0.064879	0.0424228
ZNF337	-0.107867	0.0040749
ZNF337-AS1	-0.0365102	-0.00157019
ZNF33A	0.00769284	0.0238482
ZNF33AP1	-0.0285704	0.0149225
ZNF33B	-0.0301307	0.0576568
ZNF33BP1	-0.0440183	0.0117433
ZNF34	-0.010737	0.0177522
ZNF341	-0.0586614	0.0292277
ZNF341-AS1	0.00709517	-0.00650888
ZNF343	-0.0534918	0.0134717
ZNF345	0.00742837	-0.0260033
ZNF346	-0.080743	0.0552621
ZNF347	-0.0428695	0.00934333
ZNF35	-0.0139535	0.0128123
ZNF350	0.0215063	-0.0388476
ZNF350-AS1	0.0392472	-0.0379032
ZNF354A	-0.0801546	-0.00062332
ZNF354B	-0.0387543	-0.0102205
ZNF354C	0.00557265	-0.0117694
ZNF358	-0.0240188	0.0501848
ZNF362	-0.0436149	0.0700064
ZNF365	-0.0770195	0.0956887
ZNF366	0.0470796	-0.0335743
ZNF367	-0.00164126	0.00881245
ZNF37A	-0.112643	0.0547219
ZNF37BP	-0.146858	0.0491615
ZNF37C	-0.0291803	0.0054087
ZNF382	-0.104591	-0.0179175
ZNF383	0.00931113	-0.0140534
ZNF384	-0.0272582	0.0179807
ZNF385A	0.0176941	0.13421
ZNF385B	-0.0734278	0.103863
ZNF385C	-0.0086338	0.00273935
ZNF385D	0.112447	0.208548
ZNF385D-AS1	0.0180614	0.0604203
ZNF385D-AS2	0.0087784	0.0121014
ZNF391	-0.0790146	-0.0252085
ZNF394	0.00414589	0.01755
ZNF395	-0.0276348	0.00173124
ZNF396	0.000591442	-0.00232561
ZNF397	-0.0452179	-0.0100229
ZNF398	-0.0534856	0.0350876
ZNF402P	-0.00365096	0.0029949
ZNF404	-0.00116776	-0.0392452
ZNF407	-0.0758148	0.0190014
ZNF408	-0.0163289	0.0184068
ZNF41	-0.00260001	0.0319265
ZNF410	0.0145095	-0.00640127
ZNF414	-0.00765122	0.0170602
ZNF415	0.0188282	0.0266429
ZNF415P1	0.00887556	-0.0127141
ZNF416	-0.00434029	0.00865713
ZNF417	-0.0341014	0.00837609
ZNF418	-0.0412958	-0.00222019
ZNF419	-0.0503768	0.0104802
ZNF420	-0.027704	-0.0176039
ZNF423	0.0320307	-0.013838
ZNF425	-0.010315	0.0227894
ZNF426	-0.0221723	-0.00739937
ZNF428	0.0505429	0.0399697
ZNF429	-0.0126025	0.0127461
ZNF43	-5.8168e-05	-0.00484374
ZNF430	0.0184125	-0.00176305
ZNF431	-0.00110495	-0.0323139
ZNF432	-0.0528883	-0.001401
ZNF433	-0.00214218	0.00149668
ZNF436	-0.00874698	0.00773462
ZNF436-AS1	-0.0317735	0.00140694
ZNF438	0.0237804	-0.0323869
ZNF439	-0.018216	-0.0378238
ZNF44	-0.0160756	0.0226871
ZNF440	-0.050552	0.00541141
ZNF441	-0.0832091	-0.0168641
ZNF442	0.00849178	-0.00277868
ZNF443	-0.00885713	-0.0021392
ZNF444	-0.0690476	0.0373244
ZNF445	-0.0577854	0.0501796
ZNF446	-0.0447979	0.0369249
ZNF449	-0.0823722	-0.0323021
ZNF45	0.0053693	-0.0185706
ZNF451	-0.0729863	-0.0466234
ZNF454	-0.045772	0.0230844
ZNF460	-0.0261088	0.00172465
ZNF461	-0.0567287	-0.00564823
ZNF462	0.0752809	0.00217601
ZNF467	0.0299704	-0.00460862
ZNF468	0.0254438	0.00907162
ZNF469	-0.0478083	0.00850507
ZNF470	-0.0281017	0.00899121
ZNF471	-0.073758	-0.0361217
ZNF473	-0.00641923	0.0153642
ZNF474	-0.00858907	-0.00507048
ZNF479	-0.0244535	0.00433688
ZNF48	-0.0136734	0.0652118
ZNF480	0.0400975	-0.014087
ZNF483	0.00623353	0.070357
ZNF484	-0.0368869	0.0218534
ZNF485	-0.00510249	0.00759905
ZNF486	0.0156995	-0.027773
ZNF487	-0.0276788	0.0191929
ZNF488	-0.0231328	-0.0299599
ZNF490	-0.0439854	0.00152445
ZNF491	-0.0116119	-0.0176585
ZNF492	0.0069351	-0.0581388
ZNF493	-0.0796087	0.00975927
ZNF496	-0.0496115	0.0766494
ZNF497	-0.038883	0.0171366
ZNF500	-0.0882301	0.056809
ZNF501	0.0179937	0.00750628
ZNF502	0.00505796	0.0398825
ZNF503	-0.039625	0.0207587
ZNF503-AS1	-0.0377821	0.00753568
ZNF503-AS2	-0.00701743	-0.00936031
ZNF506	-0.00846815	-0.0422771
ZNF507	-0.0350287	0.0323978
ZNF510	-0.0335793	0.0182166
ZNF511	-0.00866039	0.0295525
ZNF512	-0.0131712	0.0206851
ZNF512B	-0.0603606	0.0623354
ZNF513	-0.0176611	0.0257004
ZNF514	-0.0533075	-0.0384896
ZNF516	0.0536193	-0.0165731
ZNF517	-0.00689312	0.0102405
ZNF518A	-0.0342147	-0.0255925
ZNF518B	-0.0285318	0.0150471
ZNF519	-0.0581353	0.0168155
ZNF519P1	-0.000504679	-0.00348175
ZNF521	0.0205792	-0.00662885
ZNF524	-0.0116354	0.00199076
ZNF525	-0.0221802	0.0228302
ZNF526	-0.0119059	0.0186845
ZNF527	-0.0158489	-0.0027494
ZNF528	-0.0923502	-0.0432595
ZNF528-AS1	0.071272	-0.112931
ZNF529	-0.0599825	-0.00874832
ZNF529-AS1	-0.025828	0.0140567
ZNF530	-0.00704196	0.0116866
ZNF532	-0.0471945	-0.0122082
ZNF534	-0.061312	0.00905426
ZNF536	0.105354	0.0596459
ZNF540	-0.0575157	0.0440514
ZNF541	-0.068546	0.0209982
ZNF542P	-0.00253034	0.034626
ZNF543	-0.0188228	0.0151445
ZNF544	-0.0340112	0.0330588
ZNF546	-0.0660814	-0.00156365
ZNF547	-0.0222208	0.00213478
ZNF548	-0.00767653	-0.0006374
ZNF549	-0.0315969	0.00379529
ZNF550	-0.0799245	0.00919916
ZNF551	-0.0283475	0.0160631
ZNF552	-0.0686228	0.0271306
ZNF554	-0.021776	0.0536987
ZNF555	-0.0368938	0.035666
ZNF556	-0.00404777	-0.00211235
ZNF557	-0.0324819	0.00591068
ZNF558	0.0123514	-0.021775
ZNF559	-0.0232447	-0.0552858
ZNF559-ZNF177	0.000171932	-0.0240961
ZNF56	0.000146378	0.003532
ZNF560	-0.00635157	-0.00634767
ZNF561	0.0250818	-0.0253901
ZNF561-AS1	0.00404937	-0.0116073
ZNF562	-0.0330153	0.00154372
ZNF563	-0.0309878	-0.00363907
ZNF564	-0.00513566	0.00428655
ZNF565	-0.00378132	-0.00561109
ZNF566	-0.0380126	0.0173384
ZNF567	0.0057083	-0.0046012
ZNF568	-0.0462988	-0.000830568
ZNF569	0.00557131	-0.0202276
ZNF57	-0.0124805	0.0113514
ZNF570	-0.0104024	0.00795642
ZNF571	0.0341847	-0.0156669
ZNF571-AS1	0.0214434	-0.0256096
ZNF572	0.0103973	-0.0302664
ZNF573	-0.0341187	0.0022565
ZNF574	0.00856686	0.0357002
ZNF575	-0.0381631	0.0344535
ZNF576	0.0115572	0.0483593
ZNF577	-0.0520513	-0.0590331
ZNF578	0.0190794	-0.00204479
ZNF579	-0.0255675	0.0304896
ZNF580	-0.0584238	0.0361065
ZNF581	-0.00980825	0.0148326
ZNF582	-0.00606385	-0.00357966
ZNF582-AS1	-0.0178521	0.00102711
ZNF583	-0.0176204	-0.00559605
ZNF584	-0.0118098	0.0577625
ZNF585A	-0.0274962	-0.0217785
ZNF585B	-0.00254333	-0.00766211
ZNF586	-0.00864608	-0.0143529
ZNF587	-0.151556	0.0594596
ZNF587B	-0.0573701	0.0149639
ZNF587P1	-0.0489809	0.0462843
ZNF589	-0.0491521	0.00549024
ZNF592	-0.00734976	-0.00373387
ZNF593	0.0240584	0.0440877
ZNF594	-0.0548552	0.00550715
ZNF595	0.0299869	-0.0176185
ZNF596	-0.0289069	0.00586616
ZNF597	-0.00213126	-0.000414214
ZNF598	-0.0480014	0.0461637
ZNF599	0.0565882	-0.00718838
ZNF600	0.00571427	-0.0265945
ZNF602P	0.00390693	0.0188196
ZNF603P	-0.0740451	-0.00530806
ZNF605	-0.111726	0.038569
ZNF606	0.0123708	-0.0359554
ZNF607	-0.0196603	0.00332644
ZNF608	0.085998	-0.000928349
ZNF609	-0.063335	0.0323953
ZNF610	0.0178665	0.0079739
ZNF611	-0.0317488	0.0351714
ZNF613	-0.00323182	-0.0118841
ZNF614	0.032177	-0.00566657
ZNF615	0.0153073	-0.00646274
ZNF616	0.00848736	-0.00622653
ZNF618	-0.0353413	0.047978
ZNF619	0.0148405	-0.00329228
ZNF619P1	-0.00629509	-0.00131168
ZNF620	0.00465664	0.0138822
ZNF621	0.0246069	-0.0400977
ZNF622	-0.0123253	0.0183524
ZNF623	-0.0277597	-0.00612083
ZNF624	-0.0050691	-0.0104634
ZNF625	-0.00103313	-0.00154937
ZNF626	-0.0224537	-0.00298438
ZNF627	0.00810369	0.0139316
ZNF628	-0.00205806	0.0124558
ZNF629	-0.0318781	0.0811015
ZNF630	-0.0150019	0.0169453
ZNF630-AS1	-0.0121621	0.010842
ZNF638	-0.150568	0.0121131
ZNF639	0.0186615	0.0184231
ZNF641	-0.0157579	0.0885636
ZNF644	0.012689	0.0150567
ZNF645	-0.0146102	-0.00608467
ZNF646	-0.0269365	0.0255874
ZNF646P1	-0.00336657	0.00260031
ZNF648	-0.00177866	0.00379773
ZNF649	-0.0309099	0.00585042
ZNF649-AS1	-0.00897915	-0.00619172
ZNF652	-0.0138219	0.0102349
ZNF652P1	-0.0385305	0.0176495
ZNF653	-0.0310672	0.0509792
ZNF654	0.00710057	0.000665469
ZNF655	-0.0333514	0.021783
ZNF658	-0.00706907	0.0103723
ZNF658B	-0.00157135	0.0026277
ZNF66	-0.0492137	0.0198523
ZNF660	-0.0322764	0.0350996
ZNF662	9.2903e-05	0.00877674
ZNF663P	-0.0120531	0.0111078
ZNF664	-0.0477583	0.0174873
ZNF664-FAM101A	-0.00285549	-0.00308569
ZNF665	0.00662411	-0.021029
ZNF667	-0.128979	0.052454
ZNF667-AS1	0.00804725	0.00257014
ZNF668	-0.0268034	0.0433888
ZNF669	0.0028957	0.0148249
ZNF670	0.0062917	0.00240758
ZNF670-ZNF695	-0.00783541	0.00333409
ZNF671	0.0159717	0.00396546
ZNF672	0.0115626	0.0254325
ZNF674	-0.00352839	0.00443486
ZNF674-AS1	0.0029949	-0.0262236
ZNF675	0.0110685	-0.00270553
ZNF676	0.0203651	-0.0366775
ZNF677	0.018847	-0.0205067
ZNF678	0.0483673	-0.0321286
ZNF679	0.000145144	-0.00318305
ZNF680	0.0596192	-0.0256783
ZNF680P1	-0.0157504	0.00250751
ZNF681	-0.00586177	0.00450751
ZNF682	0.0218126	-0.015776
ZNF684	0.0203674	-0.00280159
ZNF687	-0.00807034	0.00408498
ZNF688	-0.0559619	0.0307496
ZNF689	0.00295154	0.0168723
ZNF69	-0.0819354	-0.00850331
ZNF691	0.0117476	-0.0052195
ZNF692	-0.166675	0.0783206
ZNF695	-0.013883	-0.00244316
ZNF696	-0.0513054	0.0565158
ZNF697	-0.0654767	0.0168826
ZNF699	-0.0127704	-0.0117427
ZNF7	-0.0478085	0.0181826
ZNF70	-0.020216	0.000192373
ZNF700	-0.0162481	-0.0238243
ZNF701	-0.0139403	-0.022496
ZNF702P	-0.0305448	-0.0138111
ZNF703	0.0227609	0.0247795
ZNF704	-0.0287636	0.00797558
ZNF705A	0.0131961	-0.00869817
ZNF705E	-0.00581581	-0.00484192
ZNF706	-0.0579912	-0.0542847
ZNF707	-0.0226873	0.00202609
ZNF708	-0.0205096	-0.0470755
ZNF709	-0.0134304	-0.00255079
ZNF71	-0.0533817	0.0341334
ZNF710	0.0084736	-0.0382246
ZNF711	-0.00523293	0.020473
ZNF713	-0.034116	0.00590165
ZNF714	-0.0682179	0.0692621
ZNF716	0.0043214	-0.00684523
ZNF717	-0.0282342	0.001098
ZNF718	-0.0183541	0.0252279
ZNF720	-0.0111704	0.015867
ZNF720P1	0.00406529	-0.00258759
ZNF721	-0.0799793	0.0162006
ZNF723P	-0.00680951	-0.00190914
ZNF724P	-0.00166763	-0.0152155
ZNF725P	-0.02404	-0.00778315
ZNF726	0.0066843	-0.0110351
ZNF727	-0.0132194	-0.0543598
ZNF728	0.0018304	-0.0354392
ZNF729	0.00577483	-0.0153411
ZNF730	0.0169862	-0.0186696
ZNF731P	-0.0276046	0.0229507
ZNF732	-0.0217313	0.0120115
ZNF733P	-0.0118434	-0.00296025
ZNF734P	-0.00879639	0.00936925
ZNF735	0.00291465	-0.00765189
ZNF736	-0.00948012	-0.0199712
ZNF736P9Y	0.000111694	-0.0118874
ZNF737	-0.0814168	-0.0419904
ZNF738	0.000593104	9.9116e-05
ZNF74	-0.0307685	0.0294542
ZNF740	-0.0218239	0.0257639
ZNF746	-0.0470582	0.0395338
ZNF747	-0.00714039	0.0291436
ZNF749	-0.037836	0.00192367
ZNF750	-0.0172853	0.00520672
ZNF75A	-0.0611979	0.00338255
ZNF75BP	-0.00752327	-0.00149974
ZNF75CP	-0.011505	0.0013554
ZNF75D	0.00294515	-0.00433978
ZNF76	-0.0744364	0.0448317
ZNF761	0.0331612	-0.0077056
ZNF763	-0.0442173	0.000562728
ZNF764	-0.0249052	0.0253502
ZNF765	0.00252713	-0.0101273
ZNF766	-0.0041561	-0.000703074
ZNF767P	-0.0804471	0.030554
ZNF768	-0.0251189	0.0245342
ZNF77	-0.00255729	0.00654601
ZNF770	0.0656456	0.0302465
ZNF771	-0.00495827	0.0533428
ZNF772	-0.0149956	-0.00716654
ZNF773	-0.0398412	0.0253105
ZNF774	-0.0211017	0.010035
ZNF775	0.00415667	-0.00497397
ZNF776	-0.0091951	-0.00783081
ZNF777	-0.00797865	0.0345926
ZNF778	-0.00651279	0.0223857
ZNF780A	-0.0143422	-0.013208
ZNF780B	-0.0693606	-0.00744002
ZNF781	-0.0246381	-0.0205598
ZNF782	-0.102365	0.0593011
ZNF783	-0.0610796	0.0347525
ZNF784	0.00490184	0.00327884
ZNF785	-0.0796925	0.0440824
ZNF786	-0.0847016	0.0749369
ZNF787	-0.0411819	0.027319
ZNF788	-0.0102572	-0.0169575
ZNF789	-0.0558066	0.0201254
ZNF79	-0.0083347	0.00707326
ZNF790	-0.0115687	-0.0267909
ZNF790-AS1	-0.0373648	-0.0124602
ZNF791	-0.011966	0.0238933
ZNF792	0.0200401	0.0013541
ZNF793	-0.0519667	-0.0145026
ZNF793-AS1	0.0207238	-0.0171456
ZNF799	-0.000922038	-0.0117383
ZNF8	-0.0113747	0.00807648
ZNF80	0.00040796	0.000104169
ZNF800	-0.0825624	-0.00219467
ZNF804A	0.0195778	0.115553
ZNF804B	-0.0263209	-0.0402727
ZNF805	-0.0219324	0.0212776
ZNF806	-0.00243835	-0.0115106
ZNF807	-0.00125596	0.00279481
ZNF808	-0.0219941	-0.00974413
ZNF81	0.00202615	-0.0199818
ZNF812	0.0162681	-0.0314902
ZNF813	0.01079	-0.0162848
ZNF814	-0.125948	0.0567331
ZNF815P	-0.0890579	0.0795635
ZNF816	-0.00279095	-0.0133023
ZNF818P	-0.00696065	-0.0055909
ZNF821	-0.0522056	0.0808946
ZNF823	0.0158651	-0.0127315
ZNF826P	0.0109249	-0.0372024
ZNF827	-0.0772572	0.00253746
ZNF829	-0.0523364	0.018225
ZNF83	-0.000461367	-0.0424029
ZNF830	0.00158262	-0.00648712
ZNF831	-0.0552756	-0.0358948
ZNF833P	-0.0341328	-0.0293509
ZNF835	-0.0175263	0.0195278
ZNF836	0.0195072	-0.0182431
ZNF837	-0.00899316	0.0109201
ZNF839	-0.0499063	0.037811
ZNF839P1	-0.00242899	-0.0071394
ZNF84	-0.0323154	-0.0119301
ZNF841	-0.125661	-0.0103863
ZNF843	-0.0022057	0.00815358
ZNF844	0.0112714	-0.0373975
ZNF845	0.00707013	-0.00355389
ZNF846	-0.0459495	-0.0382316
ZNF849P	-0.00684528	-0.0141483
ZNF85	0.010498	-0.014739
ZNF850	-0.0172195	-0.00636452
ZNF852	-0.0156231	0.00759751
ZNF853	0.014977	0.0289298
ZNF859P	-0.0574036	0.0249608
ZNF860	-0.022716	0.013869
ZNF861P	-0.00156778	-0.00587824
ZNF862	-0.0785749	0.0395736
ZNF863P	-0.0121126	-0.00672288
ZNF865	-0.0482919	0.0508956
ZNF876P	-0.0517871	-0.0130729
ZNF878	-0.0098201	-0.00447811
ZNF879	0.0050024	-0.00565742
ZNF880	-0.0300934	-0.0202817
ZNF883	0.0275733	-0.0244275
ZNF884P	0.0100251	-0.0084172
ZNF885P	0.004626	-0.0183688
ZNF887P	-0.0143185	-0.0055571
ZNF888	-0.0223009	-0.00609558
ZNF890P	-0.0306781	0.00471865
ZNF891	-0.017285	-0.00252246
ZNF90	0.00966701	-0.0178895
ZNF90P1	-0.00485586	0.00022972
ZNF90P3	-0.00292273	-0.00388203
ZNF91	-0.093061	0.0361011
ZNF92	0.0381491	0.00915253
ZNF92P2	-0.00286553	-0.00203294
ZNF92P3	0.00135204	0.00229967
ZNF93	-0.0035733	0.00554001
ZNF962P	-0.0324589	0.010797
ZNF969P	-0.00215247	-0.000333495
ZNF98	-0.0345092	-0.0794399
ZNF99	0.0048209	-0.0521445
ZNFX1	-0.00688762	0.0328044
ZNHIT1	0.0301112	0.0318307
ZNHIT2	0.0161417	0.024267
ZNHIT3	0.0492264	0.0235706
ZNHIT6	-0.0862726	0.0263683
ZNRD1	0.0243848	0.0178248
ZNRD1-AS1	0.00141537	-0.0359061
ZNRF1	-0.0519675	0.0791342
ZNRF2	0.0245958	-0.0339906
ZNRF2P1	0.000215125	-0.0125774
ZNRF2P2	0.000903271	-0.0042578
ZNRF2P3	-0.00225027	0.00432677
ZNRF3	0.108732	-0.109974
ZNRF3-AS1	0.00300858	-0.0145949
ZNRF4	-0.0037441	0.00508315
ZP1	-0.00226588	0.00238808
ZP3	-0.00327526	0.00171763
ZPBP	-0.0102628	0.0504254
ZPBP2	-0.00735884	0.00038284
ZPR1	0.0118846	0.0229881
ZRANB1	-0.021931	0.0506611
ZRANB2	-0.234873	0.0445841
ZRANB2-AS1	-0.0236641	-0.0457965
ZRANB2-AS2	0.00051566	-0.00725802
ZRANB3	-0.0540845	-0.0324722
ZRF1PS	-0.00662424	7.17397e-06
ZRSR1	-0.0062745	0.000223099
ZRSR2	-0.0700448	0.064692
ZSCAN1	-0.0493508	0.00348251
ZSCAN12	-0.0122033	0.0137973
ZSCAN12P1	-0.0120782	0.0130134
ZSCAN16	-0.00597497	-0.0259355
ZSCAN16-AS1	0.00783588	0.0209904
ZSCAN18	-0.0634342	0.0260307
ZSCAN2	0.00306141	0.00625771
ZSCAN20	-0.00677714	0.00840304
ZSCAN21	-0.000782238	0.0129813
ZSCAN22	-0.0313132	0.0167634
ZSCAN23	-0.0638529	0.0159197
ZSCAN25	-0.0500733	0.016206
ZSCAN26	-0.0269622	0.0203271
ZSCAN29	-0.0321522	0.0203052
ZSCAN30	-0.0395317	-0.0601019
ZSCAN31	-0.0628875	-0.00806466
ZSCAN32	-0.00530906	0.000149374
ZSCAN4	-0.00786806	0.00480951
ZSCAN5A	-0.0117583	0.00183379
ZSCAN5B	-0.00992433	0.00414869
ZSCAN5D	-0.0079987	-0.00739786
ZSCAN9	0.00938018	0.0147898
ZSWIM1	-0.0121169	0.0146982
ZSWIM2	-0.0127106	-0.0113743
ZSWIM3	-0.00779898	0.0216309
ZSWIM4	-0.0298151	0.0641166
ZSWIM5	0.0017171	-0.0106207
ZSWIM5P3	-0.00394823	-0.00197242
ZSWIM6	-0.00862144	-0.0771319
ZSWIM7	0.00835998	-0.0149382
ZSWIM8	-0.112008	0.0409194
ZSWIM8-AS1	-0.00183301	-0.00152661
ZUFSP	0.00732652	0.0116981
ZW10	-0.0266556	-0.00937843
ZWILCH	-0.0166015	-0.00591445
ZWINT	-0.0417096	-0.0169895
ZXDA	0.00467337	0.006836
ZXDB	0.0201626	0.0257604
ZXDC	-0.0857364	-0.0399705
ZYG11A	-0.00677807	0.00350231
ZYG11B	-0.0121818	0.125102
ZYX	-0.163665	0.110645
ZZEF1	-0.0792624	0.0511344
ZZZ3	-0.0311048	-0.0203525
bA255A11.4	-0.0122597	0.00217717
bA395L14.12	0.0091597	0.00682092

### Sheet: Layer Enrichment-GTEX Ctx M Up
group	n_cell	n_ctrl_cells	Group Association-Monte Carlo P	Group Association-Monte Carlo Z	P (Inter-cell Heterogeneity Among Enriched Cells)	Z (Inter-cell Heterogeneity Among Enriched Cells)	n_cells_fdr_0.05	n_cells_fdr_0.1	n_cells_fdr_0.2
L1	3628	2500	0.00039984	5.97551	0.00039984	12.86	148	223	378
L2	6699	2500	0.00039984	18.3362	0.00039984	16.7249	542	720	991
L3	8777	2500	0.00039984	28.6715	0.00039984	17.5712	976	1302	1819
L4	5787	2500	0.00039984	28.4442	0.00039984	19.0318	657	912	1296
L4ab	945	2500	0.00039984	11.1682	0.00039984	8.93316	102	134	191
L4c	1945	2500	0.00039984	11.4064	0.00039984	13.0841	278	377	531
L5	7459	2500	0.00039984	34.5466	0.00039984	17.8878	918	1227	1714
L5a	659	2500	0.00159936	3.25782	0.00039984	7.19051	16	29	47
L5b	856	2500	0.00039984	4.93433	0.00039984	8.39951	25	42	80
L6	6351	2500	0.00039984	11.1765	0.00039984	16.7262	322	461	689
L6a	2336	2500	0.00039984	19.1968	0.00039984	12.0062	300	396	533
L6b	1770	2500	0.00039984	19.7536	0.00039984	9.43626	278	369	487
WM	296	2500	0.00039984	7.29285	0.00039984	4.13185	21	30	35

### Sheet: Layer Enrichment-GTEX Ctx F Up
group	n_cell	n_ctrl_cells	Group Association-Monte Carlo P	Group Association-Monte Carlo Z	P (Inter-cell Heterogeneity Among Enriched Cells)	Z (Inter-cell Heterogeneity Among Enriched Cells)	n_cells_fdr_0.05	n_cells_fdr_0.1	n_cells_fdr_0.2
L1	3628	2500	0.00039984	11.3762	0.00039984	10.9294	312	432	639
L2	6699	2500	0.00039984	13.6332	0.00039984	12.9156	280	393	626
L3	8777	2500	0.00039984	9.73053	0.00039984	12.6101	216	285	510
L4	5787	2500	0.00039984	4.63372	0.00039984	10.1497	88	133	226
L4ab	945	2500	0.00039984	5.1793	0.00039984	2.46408	24	36	74
L4c	1945	2500	0.00039984	5.67493	0.00039984	5.30123	57	91	180
L5	7459	2500	0.00039984	8.34455	0.00039984	12.4743	158	221	376
L5a	659	2500	0.00039984	9.58414	0.00039984	4.86301	31	43	69
L5b	856	2500	0.00039984	9.85835	0.00039984	5.98551	38	51	75
L6	6351	2500	0.00039984	9.93676	0.00039984	11.177	223	311	507
L6a	2336	2500	0.00039984	5.62321	0.00039984	8.83468	48	70	141
L6b	1770	2500	0.00039984	5.94872	0.00039984	8.32432	41	64	121
WM	296	2500	0.00039984	7.66389	0.00039984	2.91224	14	18	30

### Sheet: Subclass Enrchmnt-GTEX Ctx M Up
Subclass	N cells in data	n_ctrl	Subclass Association-Monte Carlo P	Subclass Association-Monte Carlo Z	P (Inter-cell Heterogeneity Among Enriched Cells)	Z (Inter-cell Heterogeneity Among Enriched Cells)	n_fdr_0.05	n_fdr_0.1	n_fdr_0.2	Pct cells enriched below FDR < 0.1	Bonf P for Association 19 subclasses x 2 sexes	Bonf P hetero-geneity
IT	21884	2500	0.00039984	18.6073	0.00039984	18.0189	2154	2896	4036	13.2334	0.0151939	0.0151939
PVALB	2805	2500	0.00039984	14.2312	0.00039984	19.5081	878	1095	1416	39.0374	1	0.0151939
L4 IT	3725	2500	0.00039984	11.6569	0.00039984	14.6485	477	646	897	17.3423	0.0151939	0.0151939
SST	2361	2500	0.00039984	8.97424	0.00039984	12.9535	298	425	662	18.0008	1	0.0151939
L6 CT	2562	2500	0.00039984	6.79265	0.00039984	15.3792	197	277	414	10.8119	0.0151939	0.0151939
VIP	3538	2500	0.00039984	6.40009	0.00039984	13.3931	252	379	586	10.7123	1	0.0151939
LAMP5	2438	2500	0.00039984	5.61981	0.00039984	11.3329	176	263	424	10.7875	0.0151939	0.0151939
L5/6 NP	818	2500	0.00039984	5.32588	0.00039984	12.7209	47	83	126	10.1467	0.0151939	0.0151939
L5 ET	158	2500	0.00039984	5.01128	0.00039984	6.0587	10	15	24	9.49367	0.0151939	0.0151939
PAX6	325	2500	0.00079968	3.4883	0.00039984	5.37223	15	28	39	8.61538	0.0303878	0.0151939
L6b	1083	2500	0.0019992	3.29096	0.00039984	15.3652	38	58	87	5.35549	0.0759696	0.0151939
L5/6 IT Car3	1055	2500	0.583766	-0.251522	0.00039984	13.8045	13	23	39	2.18009	1	0.0151939
Oligodendrocyte	1932	2500	1	-4.52724	0.00039984	18.6046	26	31	35	1.60455	1	0.0151939
VLMC	11	2500	1	-4.54239	0.0235906	1.89166	0	0	0	0	1	0.896441
Astrocyte	1188	2500	1	-5.32271	0.00039984	20.0004	2	2	3	0.16835	1	0.0151939
Pericyte	32	2500	1	-5.72722	0.246301	0.699495	0	0	0	0	1	1
Endothelial	70	2500	1	-6.51399	0.00079968	3.83164	0	0	0	0	1	0.0303878
OPC	774	2500	1	-6.97378	0.00039984	11.3113	0	0	0	0	1	0.0151939
Microglia	749	2500	1	-7.43865	0.00039984	10.2929	0	1	3	0.133511	1	0.0151939

### Sheet: Subclass Enrchmnt-GTEX Ctx F Up
Subclass	N cells in data	n_ctrl	Subclass Association-Monte Carlo P	Subclass Association-Monte Carlo Z	P (Inter-cell Heterogeneity Among Enriched Cells)	Z (Inter-cell Heterogeneity Among Enriched Cells)	n_fdr_0.05	n_fdr_0.1	n_fdr_0.2	Pct cells enriched below FDR < 0.1	Bonf P for 19 subclasses x 2 sexes	Bonf P hetero-geneity
Endothelial	70	2500	0.00039984	24.1775	0.00039984	7.10515	69	70	70	100	0.0151939	0.0151939
Pericyte	32	2500	0.00039984	15.4036	0.00039984	2.5221	31	31	32	96.875	0.0151939	0.0151939
OPC	774	2500	0.00039984	10.2286	0.00039984	14.4771	418	488	576	63.0491	0.0151939	0.0151939
Astrocyte	1188	2500	0.00039984	8.55664	0.00039984	17.3855	389	478	601	40.2357	0.0151939	0.0151939
VLMC	11	2500	0.00039984	8.3414	0.00079968	2.48755	10	11	11	100	0.0151939	0.0303878
VIP	3538	2500	0.00039984	5.23113	0.00039984	12.5121	178	280	503	7.91408	0.0151939	0.0151939
PAX6	325	2500	0.00039984	4.76862	0.00039984	5.6761	25	38	66	11.6923	0.0151939	0.0151939
LAMP5	2438	2500	0.00039984	4.55159	0.00039984	8.22879	105	190	365	7.79327	0.0151939	0.0151939
L6b	1083	2500	0.00039984	4.05754	0.00039984	10.0856	27	55	113	5.07849	0.0151939	0.0151939
L4 IT	3725	2500	0.00039984	3.91468	0.00039984	11.9367	51	100	233	2.68456	0.0151939	0.0151939
Microglia	749	2500	0.00079968	3.71483	0.0019992	4.0565	48	78	165	10.4139	0.0303878	0.0759696
PVALB	2805	2500	0.0059976	2.76806	0.00039984	17.143	42	79	188	2.8164	0.227909	0.0151939
L6 CT	2562	2500	0.0187925	2.12908	0.00039984	14.4634	27	48	103	1.87354	0.714114	0.0151939
L5/6 IT Car3	1055	2500	0.0227909	2.127	0.00039984	12.4462	10	16	50	1.51659	0.866054	0.0151939
SST	2361	2500	0.105158	1.30238	0.00039984	13.2351	14	19	77	0.804744	1	0.0151939
L5 ET	158	2500	0.216313	0.756546	0.00039984	5.88031	3	4	6	2.53165	1	1
Oligodendrocyte	1932	2500	0.239104	0.692702	0.00039984	12.3736	5	14	48	0.724638	1	0.0151939
L5/6 NP	818	2500	0.29988	0.50637	0.00039984	13.5956	1	3	13	0.366748	1	0.0151939
IT	21884	2500	0.706517	-0.549984	0.00039984	15.1856	77	146	354	0.667154	1	0.0151939

### Sheet: Subclass-to-Supercluster Mappin
Allen Atlas "Subclass"	Siletti "Supercluster"
OPC	OPC
Astrocyte	Astrocyte
VIP	CGE Interneuron
LAMP5	LAMP5-LHX6 and Chanedlier
Microglia	Microglia
Intratelencephalic	Upper layer Intratelencephalic, Deep layer Intratelencephalic
Layer 4 Intratelencephalic	Deep layer intratelencephalic
SST	MGE Interneuron
