## Supplemental Table 5 for "Relationship between sex biases in gene expression and sex biases in autism and Alzheimer’s disease"

### Sheet: Amygdala
	TF	MeanRank	sex	Name	chr	source	type	start	end	score	strand	phase	attributes	gene_type	med_tx_len	logFC	AveExpr	t	P.Value	adj.P.Val	B	threshold	region
1	AKAP8L	209	Male	ENSG00000011243.17	chr19	HAVANA	gene	15380048	15419141	.	-	.	gene_id ENSG00000011243.17; transcript_id ENSG00000011243.17; gene_type protein_coding; gene_name AKAP8L; transcript_type protein_coding; transcript_name AKAP8L; level 1; tag overlapping_locus; havana_gene OTTHUMG00000182446.8;	protein_coding	39093	-0.22532	5.97111	-4.2076	2.7223e-05	0.00751674	0.754569	Male	Amygdala
2	BHLHE22	882.5	Female	ENSG00000180828.2	chr8	HAVANA	gene	64580367	64583628	.	+	.	gene_id ENSG00000180828.2; transcript_id ENSG00000180828.2; gene_type protein_coding; gene_name BHLHE22; transcript_type protein_coding; transcript_name BHLHE22; level 2; havana_gene OTTHUMG00000164386.1;	protein_coding	3261	0.617411	2.69592	3.85429	0.000120595	0.0214964	-0.6001	Female	Amygdala
3	DR1	54	Female	ENSG00000117505.12	chr1	HAVANA	gene	93346026	93369498	.	+	.	gene_id ENSG00000117505.12; transcript_id ENSG00000117505.12; gene_type protein_coding; gene_name DR1; transcript_type protein_coding; transcript_name DR1; level 2; havana_gene OTTHUMG00000010862.2;	protein_coding	23472	0.205523	4.9171	3.64354	0.000277382	0.042001	-1.42544	Female	Amygdala
4	THAP3	317	Male	ENSG00000041988.15	chr1	HAVANA	gene	6624866	6634167	.	+	.	gene_id ENSG00000041988.15; transcript_id ENSG00000041988.15; gene_type protein_coding; gene_name THAP3; transcript_type protein_coding; transcript_name THAP3; level 2; havana_gene OTTHUMG00000001440.3;	protein_coding	9301	-0.180685	3.54308	-4.31936	1.65971e-05	0.00497277	1.43645	Male	Amygdala
5	ZBED1	89	Male	ENSG00000214717.11	chrX	HAVANA	gene	2486414	2490772	.	-	.	gene_id ENSG00000214717.11; transcript_id ENSG00000214717.11; gene_type protein_coding; gene_name ZBED1; transcript_type protein_coding; transcript_name ZBED1; level 2; tag overlapping_locus; havana_gene OTTHUMG00000021069.8;	protein_coding	4358	-0.352506	5.10846	-6.73638	2.24838e-11	1.09178e-08	14.3256	Male	Amygdala
6	ZFX	72	Female	ENSG00000005889.15	chrX	HAVANA	gene	24149173	24216255	.	+	.	gene_id ENSG00000005889.15; transcript_id ENSG00000005889.15; gene_type protein_coding; gene_name ZFX; transcript_type protein_coding; transcript_name ZFX; level 2; havana_gene OTTHUMG00000021264.2;	protein_coding	67082	0.708747	4.11513	14.3	8.92992e-44	8.38341e-41	88.2577	Female	Amygdala
7	ZFY	1.5	Male	ENSG00000067646.11	chrY	HAVANA	gene	2935281	2982506	.	+	.	gene_id ENSG00000067646.11; transcript_id ENSG00000067646.11; gene_type protein_coding; gene_name ZFY; transcript_type protein_coding; transcript_name ZFY; level 2; havana_gene OTTHUMG00000036159.3;	protein_coding	47225	-8.72509	0.368565	-23.0761	4.0898e-102	5.75926e-99	208.582	Male	Amygdala
8	ZNF680	1263.5	Female	ENSG00000173041.11	chr7	HAVANA	gene	64519884	64563106	.	-	.	gene_id ENSG00000173041.11; transcript_id ENSG00000173041.11; gene_type protein_coding; gene_name ZNF680; transcript_type protein_coding; transcript_name ZNF680; level 1; havana_gene OTTHUMG00000156542.2;	protein_coding	43222	0.292128	4.02389	3.71778	0.000207813	0.0342897	-1.10302	Female	Amygdala
9	ZNF76	60	Male	ENSG00000065029.14	chr6	HAVANA	gene	35258982	35295985	.	+	.	gene_id ENSG00000065029.14; transcript_id ENSG00000065029.14; gene_type protein_coding; gene_name ZNF76; transcript_type protein_coding; transcript_name ZNF76; level 2; havana_gene OTTHUMG00000014564.4;	protein_coding	37003	-0.17115	5.03094	-3.97598	7.31737e-05	0.0163561	-0.159427	Male	Amygdala
10	ZNF770	146	Female	ENSG00000198146.4	chr15	HAVANA	gene	34978341	34988287	.	-	.	gene_id ENSG00000198146.4; transcript_id ENSG00000198146.4; gene_type protein_coding; gene_name ZNF770; transcript_type protein_coding; transcript_name ZNF770; level 2; havana_gene OTTHUMG00000129689.4;	protein_coding	9946	0.408354	3.58268	3.8061	0.000146426	0.0254565	-0.64152	Female	Amygdala

### Sheet: Anterior_cingulate_cortex
	TF	MeanRank	sex	Name	chr	source	type	start	end	score	strand	phase	attributes	gene_type	med_tx_len	logFC	AveExpr	t	P.Value	adj.P.Val	B	threshold	region
1	ZBED1	14.3333	Male	ENSG00000214717.11	chrX	HAVANA	gene	2486414	2490772	.	-	.	gene_id ENSG00000214717.11; transcript_id ENSG00000214717.11; gene_type protein_coding; gene_name ZBED1; transcript_type protein_coding; transcript_name ZBED1; level 2; tag overlapping_locus; havana_gene OTTHUMG00000021069.8;	protein_coding	4358	-0.406558	5.10846	-7.86959	6.45349e-15	3.63512e-12	22.3258	Male	Anterior_cingulate_cortex
2	ZFX	77.5	Female	ENSG00000005889.15	chrX	HAVANA	gene	24149173	24216255	.	+	.	gene_id ENSG00000005889.15; transcript_id ENSG00000005889.15; gene_type protein_coding; gene_name ZFX; transcript_type protein_coding; transcript_name ZFX; level 2; havana_gene OTTHUMG00000021264.2;	protein_coding	67082	0.68399	4.11513	13.9406	8.38268e-42	7.86966e-39	83.7375	Female	Anterior_cingulate_cortex
3	ZFY	1.5	Male	ENSG00000067646.11	chrY	HAVANA	gene	2935281	2982506	.	+	.	gene_id ENSG00000067646.11; transcript_id ENSG00000067646.11; gene_type protein_coding; gene_name ZFY; transcript_type protein_coding; transcript_name ZFY; level 2; havana_gene OTTHUMG00000036159.3;	protein_coding	47225	-7.7408	0.368565	-20.6158	4.71804e-84	6.03994e-81	170.256	Male	Anterior_cingulate_cortex

### Sheet: Caudate
	TF	MeanRank	sex	Name	chr	source	type	start	end	score	strand	phase	attributes	gene_type	med_tx_len	logFC	AveExpr	t	P.Value	adj.P.Val	B	threshold	region
1	ADNP	159.667	Female	ENSG00000101126.15	chr20	HAVANA	gene	50888919	50931240	.	-	.	gene_id ENSG00000101126.15; transcript_id ENSG00000101126.15; gene_type protein_coding; gene_name ADNP; transcript_type protein_coding; transcript_name ADNP; level 2; havana_gene OTTHUMG00000032737.19;	protein_coding	42321	0.0918829	5.87781	3.56361	0.00037638	0.00772621	-1.90727	Female	Caudate
2	ARID2	104.333	Female	ENSG00000189079.15	chr12	HAVANA	gene	45729665	45908040	.	+	.	gene_id ENSG00000189079.15; transcript_id ENSG00000189079.15; gene_type protein_coding; gene_name ARID2; transcript_type protein_coding; transcript_name ARID2; level 2; tag ncRNA_host; tag overlapping_locus; havana_gene OTTHUMG00000150487.4;	protein_coding	178375	0.150222	3.80159	3.34829	0.000831735	0.0125536	-2.52054	Female	Caudate
3	ARNT	144	Female	ENSG00000143437.20	chr1	HAVANA	gene	150809705	150876768	.	-	.	gene_id ENSG00000143437.20; transcript_id ENSG00000143437.20; gene_type protein_coding; gene_name ARNT; transcript_type protein_coding; transcript_name ARNT; level 1; tag ncRNA_host; havana_gene OTTHUMG00000035011.3;	protein_coding	67063	0.0986651	4.77333	2.91461	0.00361018	0.0308898	-3.96941	Female	Caudate
4	ATF1	151.25	Female	ENSG00000123268.8	chr12	HAVANA	gene	50763710	50821122	.	+	.	gene_id ENSG00000123268.8; transcript_id ENSG00000123268.8; gene_type protein_coding; gene_name ATF1; transcript_type protein_coding; transcript_name ATF1; level 2; havana_gene OTTHUMG00000169482.2;	protein_coding	57412	0.167777	2.69026	2.96702	0.00305107	0.0277641	-3.42885	Female	Caudate
5	ATOH8	394.5	Female	ENSG00000168874.12	chr2	HAVANA	gene	85751344	85788066	.	+	.	gene_id ENSG00000168874.12; transcript_id ENSG00000168874.12; gene_type protein_coding; gene_name ATOH8; transcript_type protein_coding; transcript_name ATOH8; level 1; havana_gene OTTHUMG00000130178.2;	protein_coding	36722	0.284495	2.85106	3.56063	0.000380643	0.00777971	-1.71734	Female	Caudate
6	BATF3	771.5	Male	ENSG00000123685.8	chr1	HAVANA	gene	212686418	212699985	.	-	.	gene_id ENSG00000123685.8; transcript_id ENSG00000123685.8; gene_type protein_coding; gene_name BATF3; transcript_type protein_coding; transcript_name BATF3; level 2; havana_gene OTTHUMG00000036807.2;	protein_coding	13567	-0.44785	1.31688	-5.4472	5.90387e-08	1.63016e-05	6.92922	Male	Caudate
7	BCL11A	316.25	Male	ENSG00000119866.20	chr2	HAVANA	gene	60451167	60553567	.	-	.	gene_id ENSG00000119866.20; transcript_id ENSG00000119866.20; gene_type protein_coding; gene_name BCL11A; transcript_type protein_coding; transcript_name BCL11A; level 1; havana_gene OTTHUMG00000129420.7;	protein_coding	102400	-0.406756	3.33142	-3.91278	9.50143e-05	0.00336912	-0.579437	Male	Caudate
8	BCL6B	6	Female	ENSG00000161940.10	chr17	HAVANA	gene	7023020	7030290	.	+	.	gene_id ENSG00000161940.10; transcript_id ENSG00000161940.10; gene_type protein_coding; gene_name BCL6B; transcript_type protein_coding; transcript_name BCL6B; level 2; havana_gene OTTHUMG00000177882.4;	protein_coding	7270	0.455231	1.75871	3.81965	0.00013868	0.0042681	-0.417558	Female	Caudate
9	CAMTA2	22	Male	ENSG00000108509.20	chr17	HAVANA	gene	4967992	4987652	.	-	.	gene_id ENSG00000108509.20; transcript_id ENSG00000108509.20; gene_type protein_coding; gene_name CAMTA2; transcript_type protein_coding; transcript_name CAMTA2; level 1; tag ncRNA_host; havana_gene OTTHUMG00000099417.5;	protein_coding	19660	-0.174116	6.60443	-3.11055	0.00189991	0.0213422	-3.38523	Male	Caudate
10	CDC5L	318.5	Female	ENSG00000096401.7	chr6	HAVANA	gene	44387525	44450426	.	+	.	gene_id ENSG00000096401.7; transcript_id ENSG00000096401.7; gene_type protein_coding; gene_name CDC5L; transcript_type protein_coding; transcript_name CDC5L; level 2; tag ncRNA_host; havana_gene OTTHUMG00000014767.1;	protein_coding	62901	0.0840346	4.95229	2.70397	0.00692317	0.0454085	-4.5768	Female	Caudate
11	CEBPA	530	Male	ENSG00000245848.2	chr19	HAVANA	gene	33300475	33302564	.	-	.	gene_id ENSG00000245848.2; transcript_id ENSG00000245848.2; gene_type protein_coding; gene_name CEBPA; transcript_type protein_coding; transcript_name CEBPA; level 2; havana_gene OTTHUMG00000161461.1;	protein_coding	2089	-0.38667	1.75041	-4.41525	1.07563e-05	0.000823208	1.99616	Male	Caudate
12	CEBPG	193.333	Female	ENSG00000153879.8	chr19	HAVANA	gene	33373330	33382686	.	+	.	gene_id ENSG00000153879.8; transcript_id ENSG00000153879.8; gene_type protein_coding; gene_name CEBPG; transcript_type protein_coding; transcript_name CEBPG; level 2; havana_gene OTTHUMG00000180469.2;	protein_coding	9356	0.11697	5.02456	2.70087	0.00698793	0.0456631	-4.59593	Female	Caudate
13	CEBPZ	151	Female	ENSG00000115816.14	chr2	HAVANA	gene	37201612	37231630	.	-	.	gene_id ENSG00000115816.14; transcript_id ENSG00000115816.14; gene_type protein_coding; gene_name CEBPZ; transcript_type protein_coding; transcript_name CEBPZ; level 1; havana_gene OTTHUMG00000100960.3;	protein_coding	30018	0.11954	3.82439	2.83281	0.00467121	0.0359453	-4.11376	Female	Caudate
14	CREB1	135.4	Female	ENSG00000118260.14	chr2	HAVANA	gene	207529796	207603431	.	+	.	gene_id ENSG00000118260.14; transcript_id ENSG00000118260.14; gene_type protein_coding; gene_name CREB1; transcript_type protein_coding; transcript_name CREB1; level 1; havana_gene OTTHUMG00000132936.5;	protein_coding	73635	0.147462	4.54656	3.5329	0.000422551	0.00822807	-1.97787	Female	Caudate
15	DBP	535	Male	ENSG00000105516.10	chr19	HAVANA	gene	48630407	48637438	.	-	.	gene_id ENSG00000105516.10; transcript_id ENSG00000105516.10; gene_type protein_coding; gene_name DBP; transcript_type protein_coding; transcript_name DBP; level 1; havana_gene OTTHUMG00000183319.1;	protein_coding	7031	-0.28625	4.87332	-4.42043	1.05044e-05	0.000814053	1.47629	Male	Caudate
16	DBX2	965.5	Female	ENSG00000185610.6	chr12	HAVANA	gene	45014672	45050900	.	-	.	gene_id ENSG00000185610.6; transcript_id ENSG00000185610.6; gene_type protein_coding; gene_name DBX2; transcript_type protein_coding; transcript_name DBX2; level 2; havana_gene OTTHUMG00000169559.1;	protein_coding	36228	0.528122	1.22974	4.13714	3.69694e-05	0.00188625	1.11333	Female	Caudate
17	DEAF1	44.6667	Male	ENSG00000177030.16	chr11	HAVANA	gene	644233	706594	.	-	.	gene_id ENSG00000177030.16; transcript_id ENSG00000177030.16; gene_type protein_coding; gene_name DEAF1; transcript_type protein_coding; transcript_name DEAF1; level 1; havana_gene OTTHUMG00000165363.7;	protein_coding	62361	-0.155245	6.86391	-2.75029	0.00602043	0.0418252	-4.41372	Male	Caudate
18	DLX5	250.5	Male	ENSG00000105880.4	chr7	HAVANA	gene	97020392	97025097	.	-	.	gene_id ENSG00000105880.4; transcript_id ENSG00000105880.4; gene_type protein_coding; gene_name DLX5; transcript_type protein_coding; transcript_name DLX5; level 2; havana_gene OTTHUMG00000154200.4;	protein_coding	4705	-0.326594	-0.120195	-2.95211	0.00320152	0.028661	-3.44716	Male	Caudate
19	DLX6	174.5	Male	ENSG00000006377.10	chr7	HAVANA	gene	97005548	97011039	.	+	.	gene_id ENSG00000006377.10; transcript_id ENSG00000006377.10; gene_type protein_coding; gene_name DLX6; transcript_type protein_coding; transcript_name DLX6; level 2; havana_gene OTTHUMG00000154201.6;	protein_coding	5491	-0.378129	-0.268146	-3.68455	0.000236639	0.00596478	-1.2675	Male	Caudate
20	DPF1	9.5	Male	ENSG00000011332.19	chr19	HAVANA	gene	38211006	38229714	.	-	.	gene_id ENSG00000011332.19; transcript_id ENSG00000011332.19; gene_type protein_coding; gene_name DPF1; transcript_type protein_coding; transcript_name DPF1; level 1; havana_gene OTTHUMG00000157164.4;	protein_coding	18708	-0.201677	4.37351	-3.01297	0.00262714	0.0253741	-3.65683	Male	Caudate
21	DRAP1	150	Male	ENSG00000175550.7	chr11	HAVANA	gene	65919257	65921561	.	+	.	gene_id ENSG00000175550.7; transcript_id ENSG00000175550.7; gene_type protein_coding; gene_name DRAP1; transcript_type protein_coding; transcript_name DRAP1; level 2; havana_gene OTTHUMG00000166723.4;	protein_coding	2304	-0.120638	6.01065	-2.84098	0.00455372	0.0354544	-4.20365	Male	Caudate
22	E4F1	71	Male	ENSG00000167967.15	chr16	HAVANA	gene	2223566	2235688	.	+	.	gene_id ENSG00000167967.15; transcript_id ENSG00000167967.15; gene_type protein_coding; gene_name E4F1; transcript_type protein_coding; transcript_name E4F1; level 2; havana_gene OTTHUMG00000177084.2;	protein_coding	12122	-0.129242	4.66816	-3.28818	0.00102994	0.0143459	-2.79526	Male	Caudate
23	EEA1	16	Female	ENSG00000102189.16	chr12	HAVANA	gene	92772456	92929331	.	-	.	gene_id ENSG00000102189.16; transcript_id ENSG00000102189.16; gene_type protein_coding; gene_name EEA1; transcript_type protein_coding; transcript_name EEA1; level 2; havana_gene OTTHUMG00000170110.2;	protein_coding	156875	0.171539	4.2253	3.07962	0.00210742	0.0225801	-3.41608	Female	Caudate
24	EGR2	1254.5	Male	ENSG00000122877.15	chr10	HAVANA	gene	62811996	62919900	.	-	.	gene_id ENSG00000122877.15; transcript_id ENSG00000122877.15; gene_type protein_coding; gene_name EGR2; transcript_type protein_coding; transcript_name EGR2; level 2; havana_gene OTTHUMG00000018308.6;	protein_coding	107904	-0.466701	0.657021	-2.71633	0.00667114	0.0442869	-3.91479	Male	Caudate
25	EGR4	34.5	Male	ENSG00000135625.7	chr2	HAVANA	gene	73290929	73293705	.	-	.	gene_id ENSG00000135625.7; transcript_id ENSG00000135625.7; gene_type protein_coding; gene_name EGR4; transcript_type protein_coding; transcript_name EGR4; level 2; havana_gene OTTHUMG00000129774.5;	protein_coding	2776	-0.570854	2.34387	-3.1628	0.00159154	0.0190472	-3.02549	Male	Caudate
26	ELK4	85	Female	ENSG00000158711.13	chr1	HAVANA	gene	205597556	205631962	.	-	.	gene_id ENSG00000158711.13; transcript_id ENSG00000158711.13; gene_type protein_coding; gene_name ELK4; transcript_type protein_coding; transcript_name ELK4; level 2; havana_gene OTTHUMG00000037221.3;	protein_coding	34406	0.123513	4.47598	2.69735	0.0070618	0.0459964	-4.55775	Female	Caudate
27	ERF	168.5	Male	ENSG00000105722.9	chr19	HAVANA	gene	42247572	42255157	.	-	.	gene_id ENSG00000105722.9; transcript_id ENSG00000105722.9; gene_type protein_coding; gene_name ERF; transcript_type protein_coding; transcript_name ERF; level 2; tag overlapping_locus; havana_gene OTTHUMG00000182788.2;	protein_coding	7585	-0.185932	4.7312	-2.9011	0.00376872	0.0316664	-4.03862	Male	Caudate
28	ERG	69	Female	ENSG00000157554.18	chr21	HAVANA	gene	38380027	38661780	.	-	.	gene_id ENSG00000157554.18; transcript_id ENSG00000157554.18; gene_type protein_coding; gene_name ERG; transcript_type protein_coding; transcript_name ERG; level 2; havana_gene OTTHUMG00000090767.3;	protein_coding	281753	0.395869	2.5981	4.50347	7.16305e-06	0.000622655	2.09527	Female	Caudate
29	ETS1	123.4	Female	ENSG00000134954.14	chr11	HAVANA	gene	128458761	128587558	.	-	.	gene_id ENSG00000134954.14; transcript_id ENSG00000134954.14; gene_type protein_coding; gene_name ETS1; transcript_type protein_coding; transcript_name ETS1; level 1; havana_gene OTTHUMG00000165799.4;	protein_coding	128797	0.281199	3.881	3.51398	0.000453577	0.00854632	-2.04482	Female	Caudate
30	ETS2	364	Female	ENSG00000157557.11	chr21	HAVANA	gene	38805307	38824955	.	+	.	gene_id ENSG00000157557.11; transcript_id ENSG00000157557.11; gene_type protein_coding; gene_name ETS2; transcript_type protein_coding; transcript_name ETS2; level 2; havana_gene OTTHUMG00000090769.5;	protein_coding	19648	0.27549	5.63615	3.36846	0.000773602	0.0119581	-2.58554	Female	Caudate
31	FBXL19	52	Male	ENSG00000099364.16	chr16	HAVANA	gene	30924097	30948783	.	+	.	gene_id ENSG00000099364.16; transcript_id ENSG00000099364.16; gene_type protein_coding; gene_name FBXL19; transcript_type protein_coding; transcript_name FBXL19; level 1; tag overlapping_locus; havana_gene OTTHUMG00000132403.6;	protein_coding	24686	-0.192302	5.42151	-3.11446	0.00187507	0.0212174	-3.4005	Male	Caudate
32	FLI1	262.2	Female	ENSG00000151702.16	chr11	HAVANA	gene	128693770	128813267	.	+	.	gene_id ENSG00000151702.16; transcript_id ENSG00000151702.16; gene_type protein_coding; gene_name FLI1; transcript_type protein_coding; transcript_name FLI1; level 1; havana_gene OTTHUMG00000165792.4;	protein_coding	119497	0.324411	2.84596	3.7485	0.000184139	0.0050944	-1.02774	Female	Caudate
33	FOXC1	478.5	Female	ENSG00000054598.6	chr6	HAVANA	gene	1609972	1613897	.	+	.	gene_id ENSG00000054598.6; transcript_id ENSG00000054598.6; gene_type protein_coding; gene_name FOXC1; transcript_type protein_coding; transcript_name FOXC1; level 2; havana_gene OTTHUMG00000016182.1;	protein_coding	3925	0.312674	2.61285	3.66105	0.000259238	0.0063022	-1.32633	Female	Caudate
34	FOXF1	208	Female	ENSG00000103241.6	chr16	HAVANA	gene	86510527	86515418	.	+	.	gene_id ENSG00000103241.6; transcript_id ENSG00000103241.6; gene_type protein_coding; gene_name FOXF1; transcript_type protein_coding; transcript_name FOXF1; level 1; havana_gene OTTHUMG00000137651.4;	protein_coding	4891	0.361919	2.09694	3.19872	0.00140705	0.0175501	-2.74497	Female	Caudate
35	FOXF2	361	Female	ENSG00000137273.3	chr6	HAVANA	gene	1389834	1395597	.	+	.	gene_id ENSG00000137273.3; transcript_id ENSG00000137273.3; gene_type protein_coding; gene_name FOXF2; transcript_type protein_coding; transcript_name FOXF2; level 2; havana_gene OTTHUMG00000016243.1;	protein_coding	5763	0.337316	2.16533	4.01772	6.14536e-05	0.00259877	0.161825	Female	Caudate
36	FOXN3	135.5	Female	ENSG00000053254.15	chr14	HAVANA	gene	89124871	89619149	.	-	.	gene_id ENSG00000053254.15; transcript_id ENSG00000053254.15; gene_type protein_coding; gene_name FOXN3; transcript_type protein_coding; transcript_name FOXN3; level 1; tag overlapping_locus; havana_gene OTTHUMG00000170898.4;	protein_coding	494278	0.171891	5.09078	2.83861	0.00458752	0.0356324	-4.20709	Female	Caudate
37	GATA2	178.2	Female	ENSG00000179348.11	chr3	HAVANA	gene	128479427	128493185	.	-	.	gene_id ENSG00000179348.11; transcript_id ENSG00000179348.11; gene_type protein_coding; gene_name GATA2; transcript_type protein_coding; transcript_name GATA2; level 2; havana_gene OTTHUMG00000159689.3;	protein_coding	13758	0.417717	1.95789	3.9911	6.87013e-05	0.00281236	0.140645	Female	Caudate
38	GLIS3	118	Female	ENSG00000107249.21	chr9	HAVANA	gene	3824127	4348392	.	-	.	gene_id ENSG00000107249.21; transcript_id ENSG00000107249.21; gene_type protein_coding; gene_name GLIS3; transcript_type protein_coding; transcript_name GLIS3; level 2; tag overlapping_locus; havana_gene OTTHUMG00000019463.5;	protein_coding	524265	0.255654	2.59613	2.65428	0.00802556	0.0498306	-4.5095	Female	Caudate
39	GPBP1L1	80	Female	ENSG00000159592.10	chr1	HAVANA	gene	45627304	45687146	.	-	.	gene_id ENSG00000159592.10; transcript_id ENSG00000159592.10; gene_type protein_coding; gene_name GPBP1L1; transcript_type protein_coding; transcript_name GPBP1L1; level 2; tag overlapping_locus; havana_gene OTTHUMG00000040990.1;	protein_coding	59842	0.0788375	5.76296	3.04696	0.00234899	0.0237807	-3.60408	Female	Caudate
40	HIC1	552	Female	ENSG00000177374.12	chr17	HAVANA	gene	2054154	2063241	.	+	.	gene_id ENSG00000177374.12; transcript_id ENSG00000177374.12; gene_type protein_coding; gene_name HIC1; transcript_type protein_coding; transcript_name HIC1; level 2; havana_gene OTTHUMG00000177635.10;	protein_coding	9087	0.238068	2.47758	2.68175	0.0073982	0.0474734	-4.32355	Female	Caudate
41	HIC2	797.5	Male	ENSG00000169635.9	chr22	HAVANA	gene	21417404	21451463	.	+	.	gene_id ENSG00000169635.9; transcript_id ENSG00000169635.9; gene_type protein_coding; gene_name HIC2; transcript_type protein_coding; transcript_name HIC2; level 2; havana_gene OTTHUMG00000150781.3;	protein_coding	34059	-0.203819	3.38628	-2.83567	0.00462969	0.0357823	-4.12972	Male	Caudate
42	HIF1A	105.5	Female	ENSG00000100644.16	chr14	HAVANA	gene	61695513	61748259	.	+	.	gene_id ENSG00000100644.16; transcript_id ENSG00000100644.16; gene_type protein_coding; gene_name HIF1A; transcript_type protein_coding; transcript_name HIF1A; level 1; tag overlapping_locus; havana_gene OTTHUMG00000140344.2;	protein_coding	52746	0.216855	5.83851	3.39581	0.000700786	0.0112269	-2.47828	Female	Caudate
43	INSM1	66	Male	ENSG00000173404.4	chr20	HAVANA	gene	20368121	20370949	.	+	.	gene_id ENSG00000173404.4; transcript_id ENSG00000173404.4; gene_type protein_coding; gene_name INSM1; transcript_type protein_coding; transcript_name INSM1; level 2; havana_gene OTTHUMG00000032004.1;	protein_coding	2828	-0.275437	2.35146	-2.96672	0.00305401	0.0277641	-3.54793	Male	Caudate
44	JRKL	810	Female	ENSG00000183340.6	chr11	HAVANA	gene	96389989	96507574	.	+	.	gene_id ENSG00000183340.6; transcript_id ENSG00000183340.6; gene_type protein_coding; gene_name JRKL; transcript_type protein_coding; transcript_name JRKL; level 2; havana_gene OTTHUMG00000154950.2;	protein_coding	117585	0.238275	2.51063	5.1721	2.60266e-07	5.81757e-05	5.41513	Female	Caudate
45	JUNB	542.667	Male	ENSG00000171223.5	chr19	HAVANA	gene	12791496	12793315	.	+	.	gene_id ENSG00000171223.5; transcript_id ENSG00000171223.5; gene_type protein_coding; gene_name JUNB; transcript_type protein_coding; transcript_name JUNB; level 2; havana_gene OTTHUMG00000180373.1;	protein_coding	1819	-0.380564	5.67397	-2.71886	0.00662057	0.0441474	-4.54678	Male	Caudate
46	KLF10	410.5	Female	ENSG00000155090.14	chr8	HAVANA	gene	102648779	102655902	.	-	.	gene_id ENSG00000155090.14; transcript_id ENSG00000155090.14; gene_type protein_coding; gene_name KLF10; transcript_type protein_coding; transcript_name KLF10; level 2; havana_gene OTTHUMG00000164735.1;	protein_coding	7123	0.333197	2.83743	3.427	0.000625554	0.0103514	-2.08146	Female	Caudate
47	KLF11	423	Female	ENSG00000172059.10	chr2	HAVANA	gene	10042849	10054420	.	+	.	gene_id ENSG00000172059.10; transcript_id ENSG00000172059.10; gene_type protein_coding; gene_name KLF11; transcript_type protein_coding; transcript_name KLF11; level 1; havana_gene OTTHUMG00000119004.5;	protein_coding	11571	0.382696	2.37678	4.28475	1.93696e-05	0.00123583	1.44035	Female	Caudate
48	KLF12	199.5	Female	ENSG00000118922.17	chr13	HAVANA	gene	73686089	73995049	.	-	.	gene_id ENSG00000118922.17; transcript_id ENSG00000118922.17; gene_type protein_coding; gene_name KLF12; transcript_type protein_coding; transcript_name KLF12; level 2; havana_gene OTTHUMG00000017078.2;	protein_coding	308960	0.216193	4.27963	3.68462	0.000236575	0.00596478	-1.41205	Female	Caudate
49	KLF16	83	Male	ENSG00000129911.8	chr19	HAVANA	gene	1852451	1863568	.	-	.	gene_id ENSG00000129911.8; transcript_id ENSG00000129911.8; gene_type protein_coding; gene_name KLF16; transcript_type protein_coding; transcript_name KLF16; level 2; havana_gene OTTHUMG00000179994.2;	protein_coding	11117	-0.272012	4.60132	-3.79012	0.000156083	0.00461756	-1.08469	Male	Caudate
50	KLF3	174	Female	ENSG00000109787.12	chr4	HAVANA	gene	38680587	38701042	.	+	.	gene_id ENSG00000109787.12; transcript_id ENSG00000109787.12; gene_type protein_coding; gene_name KLF3; transcript_type protein_coding; transcript_name KLF3; level 2; havana_gene OTTHUMG00000097821.3;	protein_coding	20455	0.140825	4.82885	2.80819	0.00504177	0.0376765	-4.29966	Female	Caudate
51	KLF6	271	Female	ENSG00000067082.14	chr10	HAVANA	gene	3775996	3785281	.	-	.	gene_id ENSG00000067082.14; transcript_id ENSG00000067082.14; gene_type protein_coding; gene_name KLF6; transcript_type protein_coding; transcript_name KLF6; level 2; havana_gene OTTHUMG00000017567.1;	protein_coding	9285	0.350584	4.93986	4.76281	2.07946e-06	0.000287087	3.04226	Female	Caudate
52	KLF7	637	Female	ENSG00000118263.14	chr2	HAVANA	gene	207074137	207167267	.	-	.	gene_id ENSG00000118263.14; transcript_id ENSG00000118263.14; gene_type protein_coding; gene_name KLF7; transcript_type protein_coding; transcript_name KLF7; level 2; tag ncRNA_host; tag overlapping_locus; havana_gene OTTHUMG00000132935.3;	protein_coding	93130	0.212472	4.71665	4.14404	3.58853e-05	0.00184125	0.333008	Female	Caudate
53	L3MBTL3	47	Female	ENSG00000198945.7	chr6	HAVANA	gene	130013699	130141451	.	+	.	gene_id ENSG00000198945.7; transcript_id ENSG00000198945.7; gene_type protein_coding; gene_name L3MBTL3; transcript_type protein_coding; transcript_name L3MBTL3; level 2; havana_gene OTTHUMG00000015554.5;	protein_coding	127752	0.204827	2.3006	3.15269	0.00164737	0.0195437	-2.74421	Female	Caudate
54	LEF1	268.333	Female	ENSG00000138795.9	chr4	HAVANA	gene	108047545	108168956	.	-	.	gene_id ENSG00000138795.9; transcript_id ENSG00000138795.9; gene_type protein_coding; gene_name LEF1; transcript_type protein_coding; transcript_name LEF1; level 2; havana_gene OTTHUMG00000131809.6;	protein_coding	121411	0.355704	2.94246	3.96752	7.57916e-05	0.00296227	-0.241513	Female	Caudate
55	MECOM	177.5	Female	ENSG00000085276.17	chr3	HAVANA	gene	169083499	169663618	.	-	.	gene_id ENSG00000085276.17; transcript_id ENSG00000085276.17; gene_type protein_coding; gene_name MECOM; transcript_type protein_coding; transcript_name MECOM; level 1; tag overlapping_locus; havana_gene OTTHUMG00000158596.7;	protein_coding	580119	0.466729	2.55678	5.36635	9.1966e-08	2.24477e-05	6.28689	Female	Caudate
56	MSANTD1	1200	Male	ENSG00000188981.10	chr4	HAVANA	gene	3244369	3271738	.	+	.	gene_id ENSG00000188981.10; transcript_id ENSG00000188981.10; gene_type protein_coding; gene_name MSANTD1; transcript_type protein_coding; transcript_name MSANTD1; level 1; havana_gene OTTHUMG00000159977.4;	protein_coding	27369	-0.27848	1.52077	-3.27527	0.00107788	0.0147559	-2.38721	Male	Caudate
57	MTF1	406	Female	ENSG00000188786.9	chr1	HAVANA	gene	37809567	37859620	.	-	.	gene_id ENSG00000188786.9; transcript_id ENSG00000188786.9; gene_type protein_coding; gene_name MTF1; transcript_type protein_coding; transcript_name MTF1; level 2; havana_gene OTTHUMG00000004439.2;	protein_coding	50053	0.115427	3.97962	2.66219	0.00784003	0.0491993	-4.61015	Female	Caudate
58	MYBL1	449.333	Female	ENSG00000185697.16	chr8	HAVANA	gene	66562175	66613294	.	-	.	gene_id ENSG00000185697.16; transcript_id ENSG00000185697.16; gene_type protein_coding; gene_name MYBL1; transcript_type protein_coding; transcript_name MYBL1; level 1; havana_gene OTTHUMG00000164559.5;	protein_coding	51119	0.272471	1.71646	3.39477	0.000703435	0.0112438	-1.78922	Female	Caudate
59	MYPOP	20	Male	ENSG00000176182.5	chr19	HAVANA	gene	45890020	45902604	.	-	.	gene_id ENSG00000176182.5; transcript_id ENSG00000176182.5; gene_type protein_coding; gene_name MYPOP; transcript_type protein_coding; transcript_name MYPOP; level 2; havana_gene OTTHUMG00000182486.1;	protein_coding	12584	-0.235057	4.10702	-4.0027	6.54496e-05	0.00271877	-0.158018	Male	Caudate
60	MYT1L	23	Male	ENSG00000186487.17	chr2	HAVANA	gene	1789113	2331260	.	-	.	gene_id ENSG00000186487.17; transcript_id ENSG00000186487.17; gene_type protein_coding; gene_name MYT1L; transcript_type protein_coding; transcript_name MYT1L; level 1; havana_gene OTTHUMG00000151407.4;	protein_coding	542147	-0.278058	5.6014	-2.67689	0.00750587	0.0479137	-4.64302	Male	Caudate
61	NFIB	276.667	Female	ENSG00000147862.15	chr9	HAVANA	gene	14081843	14398983	.	-	.	gene_id ENSG00000147862.15; transcript_id ENSG00000147862.15; gene_type protein_coding; gene_name NFIB; transcript_type protein_coding; transcript_name NFIB; level 1; havana_gene OTTHUMG00000021027.6;	protein_coding	317140	0.162352	5.80147	2.80049	0.00516298	0.0380854	-4.32264	Female	Caudate
62	NR2F1	605.333	Female	ENSG00000175745.11	chr5	HAVANA	gene	93583337	93594615	.	+	.	gene_id ENSG00000175745.11; transcript_id ENSG00000175745.11; gene_type protein_coding; gene_name NR2F1; transcript_type protein_coding; transcript_name NR2F1; level 1; havana_gene OTTHUMG00000119079.2;	protein_coding	11278	0.240159	5.91343	3.21539	0.00132834	0.0168977	-3.07993	Female	Caudate
63	NR3C1	87.8	Female	ENSG00000113580.14	chr5	HAVANA	gene	143277931	143435512	.	-	.	gene_id ENSG00000113580.14; transcript_id ENSG00000113580.14; gene_type protein_coding; gene_name NR3C1; transcript_type protein_coding; transcript_name NR3C1; level 2; tag overlapping_locus; havana_gene OTTHUMG00000129677.3;	protein_coding	157581	0.127698	5.4283	2.74643	0.00609147	0.042103	-4.47586	Female	Caudate
64	ONECUT2	127.5	Male	ENSG00000119547.5	chr18	HAVANA	gene	57435685	57491297	.	+	.	gene_id ENSG00000119547.5; transcript_id ENSG00000119547.5; gene_type protein_coding; gene_name ONECUT2; transcript_type protein_coding; transcript_name ONECUT2; level 2; havana_gene OTTHUMG00000159776.4;	protein_coding	55612	-0.308896	1.88694	-2.83516	0.00463712	0.0358025	-4.20052	Male	Caudate
65	PIN1	13	Male	ENSG00000127445.13	chr19	HAVANA	gene	9835257	9849682	.	+	.	gene_id ENSG00000127445.13; transcript_id ENSG00000127445.13; gene_type protein_coding; gene_name PIN1; transcript_type protein_coding; transcript_name PIN1; level 2; havana_gene OTTHUMG00000180388.1;	protein_coding	14425	-0.187602	6.56108	-3.44712	0.000581067	0.00987042	-2.28465	Male	Caudate
66	PLSCR1	168	Female	ENSG00000188313.12	chr3	HAVANA	gene	146515180	146544864	.	-	.	gene_id ENSG00000188313.12; transcript_id ENSG00000188313.12; gene_type protein_coding; gene_name PLSCR1; transcript_type protein_coding; transcript_name PLSCR1; level 2; havana_gene OTTHUMG00000159427.4;	protein_coding	29684	0.270337	3.23167	3.64719	0.000273503	0.00647305	-1.48383	Female	Caudate
67	POU6F1	116.5	Male	ENSG00000184271.16	chr12	HAVANA	gene	51186936	51217708	.	-	.	gene_id ENSG00000184271.16; transcript_id ENSG00000184271.16; gene_type protein_coding; gene_name POU6F1; transcript_type protein_coding; transcript_name POU6F1; level 2; tag overlapping_locus; havana_gene OTTHUMG00000169622.5;	protein_coding	30772	-0.109154	5.83691	-2.66223	0.0078393	0.0491993	-4.69901	Male	Caudate
68	PRRX1	287.5	Female	ENSG00000116132.11	chr1	HAVANA	gene	170662728	170739419	.	+	.	gene_id ENSG00000116132.11; transcript_id ENSG00000116132.11; gene_type protein_coding; gene_name PRRX1; transcript_type protein_coding; transcript_name PRRX1; level 1; tag overlapping_locus; havana_gene OTTHUMG00000035231.6;	protein_coding	76691	0.23223	3.85479	3.06601	0.00220523	0.0230885	-3.51958	Female	Caudate
69	RORB	1290	Female	ENSG00000198963.10	chr9	HAVANA	gene	74497365	74693177	.	+	.	gene_id ENSG00000198963.10; transcript_id ENSG00000198963.10; gene_type protein_coding; gene_name RORB; transcript_type protein_coding; transcript_name RORB; level 2; havana_gene OTTHUMG00000020026.2;	protein_coding	195812	0.290688	3.73616	2.76757	0.00571183	0.0405121	-4.39023	Female	Caudate
70	RREB1	215.5	Female	ENSG00000124782.19	chr6	HAVANA	gene	7107597	7251980	.	+	.	gene_id ENSG00000124782.19; transcript_id ENSG00000124782.19; gene_type protein_coding; gene_name RREB1; transcript_type protein_coding; transcript_name RREB1; level 2; tag overlapping_locus; havana_gene OTTHUMG00000014201.5;	protein_coding	144383	0.222149	2.37128	2.86216	0.00426163	0.0341755	-3.83618	Female	Caudate
71	RXRA	365.2	Female	ENSG00000186350.9	chr9	HAVANA	gene	134317098	134440585	.	+	.	gene_id ENSG00000186350.9; transcript_id ENSG00000186350.9; gene_type protein_coding; gene_name RXRA; transcript_type protein_coding; transcript_name RXRA; level 2; tag ncRNA_host; havana_gene OTTHUMG00000020887.2;	protein_coding	123487	0.204571	5.87122	2.72104	0.00657733	0.0440637	-4.51414	Female	Caudate
72	SATB1	332.667	Female	ENSG00000182568.16	chr3	HAVANA	gene	18345387	18445588	.	-	.	gene_id ENSG00000182568.16; transcript_id ENSG00000182568.16; gene_type protein_coding; gene_name SATB1; transcript_type protein_coding; transcript_name SATB1; level 1; tag overlapping_locus; havana_gene OTTHUMG00000129890.10;	protein_coding	100201	0.197818	5.62771	3.05411	0.00229403	0.0235284	-3.58563	Female	Caudate
73	SATB2	810.5	Female	ENSG00000119042.16	chr2	HAVANA	gene	199269500	199465167	.	-	.	gene_id ENSG00000119042.16; transcript_id ENSG00000119042.16; gene_type protein_coding; gene_name SATB2; transcript_type protein_coding; transcript_name SATB2; level 2; havana_gene OTTHUMG00000132767.5;	protein_coding	195667	0.379574	2.72576	2.83602	0.00462469	0.0357823	-3.67673	Female	Caudate
74	SGSM2	25	Male	ENSG00000141258.12	chr17	HAVANA	gene	2337508	2381058	.	+	.	gene_id ENSG00000141258.12; transcript_id ENSG00000141258.12; gene_type protein_coding; gene_name SGSM2; transcript_type protein_coding; transcript_name SGSM2; level 1; havana_gene OTTHUMG00000177637.11;	protein_coding	43550	-0.168908	7.26485	-2.81886	0.00487795	0.0369705	-4.16275	Male	Caudate
75	SMAD5	97	Female	ENSG00000113658.16	chr5	HAVANA	gene	136132845	136188747	.	+	.	gene_id ENSG00000113658.16; transcript_id ENSG00000113658.16; gene_type protein_coding; gene_name SMAD5; transcript_type protein_coding; transcript_name SMAD5; level 2; tag ncRNA_host; havana_gene OTTHUMG00000163212.6;	protein_coding	55902	0.170874	4.69159	3.45154	0.000571717	0.00975869	-2.28808	Female	Caudate
76	SNAPC2	89	Male	ENSG00000104976.11	chr19	HAVANA	gene	7920316	7923250	.	+	.	gene_id ENSG00000104976.11; transcript_id ENSG00000104976.11; gene_type protein_coding; gene_name SNAPC2; transcript_type protein_coding; transcript_name SNAPC2; level 2; havana_gene OTTHUMG00000182456.1;	protein_coding	2934	-0.239477	4.06661	-4.99413	6.54796e-07	0.000124606	4.20272	Male	Caudate
77	SNAPC4	158.667	Male	ENSG00000165684.4	chr9	HAVANA	gene	136375577	136400168	.	-	.	gene_id ENSG00000165684.4; transcript_id ENSG00000165684.4; gene_type protein_coding; gene_name SNAPC4; transcript_type protein_coding; transcript_name SNAPC4; level 2; havana_gene OTTHUMG00000020929.2;	protein_coding	24591	-0.181957	4.55946	-2.87634	0.00407571	0.0333881	-4.07124	Male	Caudate
78	SNAPC5	290	Male	ENSG00000174446.12	chr15	HAVANA	gene	66493468	66497813	.	-	.	gene_id ENSG00000174446.12; transcript_id ENSG00000174446.12; gene_type protein_coding; gene_name SNAPC5; transcript_type protein_coding; transcript_name SNAPC5; level 1; tag ncRNA_host; tag overlapping_locus; havana_gene OTTHUMG00000133195.4;	protein_coding	4345	-0.118173	4.28816	-2.77059	0.00565941	0.0403388	-4.34633	Male	Caudate
79	SOX1	309	Male	ENSG00000182968.4	chr13	HAVANA	gene	112067647	112070488	.	+	.	gene_id ENSG00000182968.4; transcript_id ENSG00000182968.4; gene_type protein_coding; gene_name SOX1; transcript_type protein_coding; transcript_name SOX1; level 2; tag retrogene; havana_gene OTTHUMG00000017362.3;	protein_coding	2841	-0.352377	2.01115	-2.91927	0.00355698	0.0306693	-3.51195	Male	Caudate
80	SOX4	361	Female	ENSG00000124766.6	chr6	HAVANA	gene	21592768	21598619	.	+	.	gene_id ENSG00000124766.6; transcript_id ENSG00000124766.6; gene_type protein_coding; gene_name SOX4; transcript_type protein_coding; transcript_name SOX4; level 2; tag retrogene; havana_gene OTTHUMG00000016101.2;	protein_coding	5851	0.223671	3.50261	2.74099	0.00619277	0.0426021	-4.28443	Female	Caudate
81	SOX5	371.5	Female	ENSG00000134532.15	chr12	HAVANA	gene	23529500	23951032	.	-	.	gene_id ENSG00000134532.15; transcript_id ENSG00000134532.15; gene_type protein_coding; gene_name SOX5; transcript_type protein_coding; transcript_name SOX5; level 2; havana_gene OTTHUMG00000169026.5;	protein_coding	421532	0.286786	2.99211	3.72508	0.00020194	0.00529546	-1.17906	Female	Caudate
82	SP110	273.5	Female	ENSG00000135899.17	chr2	HAVANA	gene	230168918	230225729	.	-	.	gene_id ENSG00000135899.17; transcript_id ENSG00000135899.17; gene_type protein_coding; gene_name SP110; transcript_type protein_coding; transcript_name SP110; level 2; havana_gene OTTHUMG00000133204.6;	protein_coding	56811	0.176766	2.07468	2.78376	0.00543565	0.0392739	-3.97681	Female	Caudate
83	SP3	25.5	Female	ENSG00000172845.14	chr2	HAVANA	gene	173906459	173965702	.	-	.	gene_id ENSG00000172845.14; transcript_id ENSG00000172845.14; gene_type protein_coding; gene_name SP3; transcript_type protein_coding; transcript_name SP3; level 2; havana_gene OTTHUMG00000132333.3;	protein_coding	59243	0.112708	4.96358	2.73016	0.00639896	0.0434475	-4.51621	Female	Caudate
84	STAT3	117.2	Female	ENSG00000168610.14	chr17	HAVANA	gene	42313324	42388568	.	-	.	gene_id ENSG00000168610.14; transcript_id ENSG00000168610.14; gene_type protein_coding; gene_name STAT3; transcript_type protein_coding; transcript_name STAT3; level 1; havana_gene OTTHUMG00000150645.4;	protein_coding	75244	0.180827	6.11273	3.38332	0.000733221	0.0114725	-2.50925	Female	Caudate
85	TBX3	92	Female	ENSG00000135111.15	chr12	HAVANA	gene	114670254	114684164	.	-	.	gene_id ENSG00000135111.15; transcript_id ENSG00000135111.15; gene_type protein_coding; gene_name TBX3; transcript_type protein_coding; transcript_name TBX3; level 2; havana_gene OTTHUMG00000169586.2;	protein_coding	13910	0.599355	2.22617	5.54028	3.51817e-08	9.90858e-06	7.27506	Female	Caudate
86	TCF4	276	Female	ENSG00000196628.15	chr18	HAVANA	gene	55222331	55664787	.	-	.	gene_id ENSG00000196628.15; transcript_id ENSG00000196628.15; gene_type protein_coding; gene_name TCF4; transcript_type protein_coding; transcript_name TCF4; level 1; havana_gene OTTHUMG00000132713.31;	protein_coding	442456	0.167284	6.63906	3.20149	0.0013937	0.0174145	-3.09149	Female	Caudate
87	TCF7L2	93.2	Female	ENSG00000148737.16	chr10	HAVANA	gene	112950250	113167678	.	+	.	gene_id ENSG00000148737.16; transcript_id ENSG00000148737.16; gene_type protein_coding; gene_name TCF7L2; transcript_type protein_coding; transcript_name TCF7L2; level 2; tag overlapping_locus; havana_gene OTTHUMG00000019070.10;	protein_coding	217428	0.221272	3.73519	2.87741	0.00406206	0.0333344	-4.03089	Female	Caudate
88	TFAP2E	263	Male	ENSG00000116819.6	chr1	HAVANA	gene	35573370	35595328	.	+	.	gene_id ENSG00000116819.6; transcript_id ENSG00000116819.6; gene_type protein_coding; gene_name TFAP2E; transcript_type protein_coding; transcript_name TFAP2E; level 2; havana_gene OTTHUMG00000004388.1;	protein_coding	21958	-0.259824	3.29237	-3.08453	0.00207316	0.0223882	-3.18103	Male	Caudate
89	TFAP4	468.333	Male	ENSG00000090447.11	chr16	HAVANA	gene	4257186	4273075	.	-	.	gene_id ENSG00000090447.11; transcript_id ENSG00000090447.11; gene_type protein_coding; gene_name TFAP4; transcript_type protein_coding; transcript_name TFAP4; level 1; havana_gene OTTHUMG00000129435.3;	protein_coding	15889	-0.154303	2.74705	-2.72188	0.00656073	0.0440637	-4.13785	Male	Caudate
90	THAP2	447	Female	ENSG00000173451.6	chr12	HAVANA	gene	71663970	71680639	.	+	.	gene_id ENSG00000173451.6; transcript_id ENSG00000173451.6; gene_type protein_coding; gene_name THAP2; transcript_type protein_coding; transcript_name THAP2; level 1; tag overlapping_locus; havana_gene OTTHUMG00000169556.2;	protein_coding	16669	0.156578	2.98002	2.73404	0.00632423	0.0431062	-4.19917	Female	Caudate
91	THAP4	115	Male	ENSG00000176946.11	chr2	HAVANA	gene	241584405	241637212	.	-	.	gene_id ENSG00000176946.11; transcript_id ENSG00000176946.11; gene_type protein_coding; gene_name THAP4; transcript_type protein_coding; transcript_name THAP4; level 1; havana_gene OTTHUMG00000133410.3;	protein_coding	52807	-0.126202	5.06268	-3.71686	0.000208569	0.00541866	-1.36026	Male	Caudate
92	THYN1	459	Male	ENSG00000151500.14	chr11	HAVANA	gene	134248279	134253370	.	-	.	gene_id ENSG00000151500.14; transcript_id ENSG00000151500.14; gene_type protein_coding; gene_name THYN1; transcript_type protein_coding; transcript_name THYN1; level 2; havana_gene OTTHUMG00000167176.1;	protein_coding	5091	-0.126816	5.16817	-3.35581	0.000809624	0.0123603	-2.62199	Male	Caudate
93	TIGD3	212.5	Male	ENSG00000173825.6	chr11	HAVANA	gene	65354767	65357613	.	+	.	gene_id ENSG00000173825.6; transcript_id ENSG00000173825.6; gene_type protein_coding; gene_name TIGD3; transcript_type protein_coding; transcript_name TIGD3; level 2; havana_gene OTTHUMG00000165986.1;	protein_coding	2846	-0.315496	0.891536	-3.41983	0.000642143	0.0105392	-1.43339	Male	Caudate
94	TP53	299.75	Female	ENSG00000141510.16	chr17	HAVANA	gene	7661779	7677434	.	-	.	gene_id ENSG00000141510.16; transcript_id ENSG00000141510.16; gene_type protein_coding; gene_name TP53; transcript_type protein_coding; transcript_name TP53; level 2; tag overlapping_locus; havana_gene OTTHUMG00000162125.10;	protein_coding	15655	0.201115	2.64777	3.10666	0.00192496	0.0214286	-3.20552	Female	Caudate
95	VSX1	1360.5	Female	ENSG00000100987.14	chr20	HAVANA	gene	25070885	25082365	.	-	.	gene_id ENSG00000100987.14; transcript_id ENSG00000100987.14; gene_type protein_coding; gene_name VSX1; transcript_type protein_coding; transcript_name VSX1; level 1; havana_gene OTTHUMG00000032111.6;	protein_coding	11480	0.282924	1.81436	2.66258	0.00783108	0.049187	-3.8379	Female	Caudate
96	ZBED1	395	Male	ENSG00000214717.11	chrX	HAVANA	gene	2486414	2490772	.	-	.	gene_id ENSG00000214717.11; transcript_id ENSG00000214717.11; gene_type protein_coding; gene_name ZBED1; transcript_type protein_coding; transcript_name ZBED1; level 2; tag overlapping_locus; havana_gene OTTHUMG00000021069.8;	protein_coding	4358	-0.277911	5.10846	-6.49164	1.12555e-10	4.52858e-08	12.5648	Male	Caudate
97	ZBTB1	60	Female	ENSG00000126804.13	chr14	HAVANA	gene	64503846	64533690	.	+	.	gene_id ENSG00000126804.13; transcript_id ENSG00000126804.13; gene_type protein_coding; gene_name ZBTB1; transcript_type protein_coding; transcript_name ZBTB1; level 2; havana_gene OTTHUMG00000171147.3;	protein_coding	29844	0.115483	4.30829	2.72903	0.00642081	0.043491	-4.48441	Female	Caudate
98	ZBTB17	204	Male	ENSG00000116809.11	chr1	HAVANA	gene	15941869	15976132	.	-	.	gene_id ENSG00000116809.11; transcript_id ENSG00000116809.11; gene_type protein_coding; gene_name ZBTB17; transcript_type protein_coding; transcript_name ZBTB17; level 2; havana_gene OTTHUMG00000009377.3;	protein_coding	34263	-0.11506	4.82535	-2.97871	0.00293765	0.027152	-3.79324	Male	Caudate
99	ZBTB34	361.5	Female	ENSG00000177125.5	chr9	HAVANA	gene	126860665	126885878	.	+	.	gene_id ENSG00000177125.5; transcript_id ENSG00000177125.5; gene_type protein_coding; gene_name ZBTB34; transcript_type protein_coding; transcript_name ZBTB34; level 2; havana_gene OTTHUMG00000020694.1;	protein_coding	25213	0.151171	3.64523	3.60375	0.000323135	0.00705946	-1.62358	Female	Caudate
100	ZBTB38	11	Female	ENSG00000177311.11	chr3	HAVANA	gene	141324213	141449792	.	+	.	gene_id ENSG00000177311.11; transcript_id ENSG00000177311.11; gene_type protein_coding; gene_name ZBTB38; transcript_type protein_coding; transcript_name ZBTB38; level 1; tag overlapping_locus; havana_gene OTTHUMG00000160128.4;	protein_coding	125579	0.157465	5.53313	3.58256	0.00035029	0.00742936	-1.84666	Female	Caudate
101	ZBTB49	969	Male	ENSG00000168826.15	chr4	HAVANA	gene	4290251	4321786	.	+	.	gene_id ENSG00000168826.15; transcript_id ENSG00000168826.15; gene_type protein_coding; gene_name ZBTB49; transcript_type protein_coding; transcript_name ZBTB49; level 2; havana_gene OTTHUMG00000090325.7;	protein_coding	31535	-0.131122	1.96897	-2.79996	0.00517143	0.0381079	-3.73301	Male	Caudate
102	ZEB1	208.5	Female	ENSG00000148516.21	chr10	HAVANA	gene	31319125	31529814	.	+	.	gene_id ENSG00000148516.21; transcript_id ENSG00000148516.21; gene_type protein_coding; gene_name ZEB1; transcript_type protein_coding; transcript_name ZEB1; level 1; tag overlapping_locus; havana_gene OTTHUMG00000017907.5;	protein_coding	210689	0.255675	5.87433	4.16993	3.20809e-05	0.00171029	0.423398	Female	Caudate
103	ZFP1	578	Female	ENSG00000184517.11	chr16	HAVANA	gene	75148492	75172236	.	+	.	gene_id ENSG00000184517.11; transcript_id ENSG00000184517.11; gene_type protein_coding; gene_name ZFP1; transcript_type protein_coding; transcript_name ZFP1; level 2; havana_gene OTTHUMG00000137602.3;	protein_coding	23744	0.11857	3.91078	2.84627	0.00447918	0.035297	-4.10751	Female	Caudate
104	ZFP30	894.5	Female	ENSG00000120784.15	chr19	HAVANA	gene	37631009	37692337	.	-	.	gene_id ENSG00000120784.15; transcript_id ENSG00000120784.15; gene_type protein_coding; gene_name ZFP30; transcript_type protein_coding; transcript_name ZFP30; level 2; tag overlapping_locus; havana_gene OTTHUMG00000048177.6;	protein_coding	61328	0.153015	3.09316	3.50099	0.000476081	0.00869096	-1.83914	Female	Caudate
105	ZFPM2	724.5	Female	ENSG00000169946.13	chr8	HAVANA	gene	104590733	105804532	.	+	.	gene_id ENSG00000169946.13; transcript_id ENSG00000169946.13; gene_type protein_coding; gene_name ZFPM2; transcript_type protein_coding; transcript_name ZFPM2; level 2; tag overlapping_locus; havana_gene OTTHUMG00000164818.4;	protein_coding	1213799	0.296942	3.48109	3.21869	0.00131325	0.0167771	-2.67696	Female	Caudate
106	ZFX	91.25	Female	ENSG00000005889.15	chrX	HAVANA	gene	24149173	24216255	.	+	.	gene_id ENSG00000005889.15; transcript_id ENSG00000005889.15; gene_type protein_coding; gene_name ZFX; transcript_type protein_coding; transcript_name ZFX; level 2; havana_gene OTTHUMG00000021264.2;	protein_coding	67082	0.720795	4.11513	18.2861	4.61764e-68	4.64469e-65	143.777	Female	Caudate
107	ZFY	346	Male	ENSG00000067646.11	chrY	HAVANA	gene	2935281	2982506	.	+	.	gene_id ENSG00000067646.11; transcript_id ENSG00000067646.11; gene_type protein_coding; gene_name ZFY; transcript_type protein_coding; transcript_name ZFY; level 2; havana_gene OTTHUMG00000036159.3;	protein_coding	47225	-8.22868	0.368565	-25.4319	2.40259e-120	3.75925e-117	251.65	Male	Caudate
108	ZGPAT	128	Male	ENSG00000197114.11	chr20	HAVANA	gene	63708035	63736142	.	+	.	gene_id ENSG00000197114.11; transcript_id ENSG00000197114.11; gene_type protein_coding; gene_name ZGPAT; transcript_type protein_coding; transcript_name ZGPAT; level 2; tag overlapping_locus; havana_gene OTTHUMG00000032998.6;	protein_coding	28107	-0.142287	4.4764	-3.19748	0.0014131	0.0175645	-3.08994	Male	Caudate
109	ZHX1	204.333	Female	ENSG00000165156.14	chr8	HAVANA	gene	123248451	123275541	.	-	.	gene_id ENSG00000165156.14; transcript_id ENSG00000165156.14; gene_type protein_coding; gene_name ZHX1; transcript_type protein_coding; transcript_name ZHX1; level 1; tag overlapping_locus; havana_gene OTTHUMG00000165088.4;	protein_coding	27090	0.205684	5.40083	4.15458	3.42865e-05	0.00178163	0.343766	Female	Caudate
110	ZKSCAN5	503.5	Female	ENSG00000196652.11	chr7	HAVANA	gene	99504651	99534700	.	+	.	gene_id ENSG00000196652.11; transcript_id ENSG00000196652.11; gene_type protein_coding; gene_name ZKSCAN5; transcript_type protein_coding; transcript_name ZKSCAN5; level 2; havana_gene OTTHUMG00000156749.1;	protein_coding	30049	0.0819154	3.77826	2.8441	0.00450954	0.0353976	-4.08145	Female	Caudate
111	ZNF160	801	Female	ENSG00000170949.17	chr19	HAVANA	gene	53066606	53103436	.	-	.	gene_id ENSG00000170949.17; transcript_id ENSG00000170949.17; gene_type protein_coding; gene_name ZNF160; transcript_type protein_coding; transcript_name ZNF160; level 1; havana_gene OTTHUMG00000182854.3;	protein_coding	36830	0.152366	4.45068	3.33462	0.000873427	0.0129333	-2.65709	Female	Caudate
112	ZNF250	815	Female	ENSG00000196150.13	chr8	HAVANA	gene	144876497	144902168	.	-	.	gene_id ENSG00000196150.13; transcript_id ENSG00000196150.13; gene_type protein_coding; gene_name ZNF250; transcript_type protein_coding; transcript_name ZNF250; level 1; havana_gene OTTHUMG00000165252.3;	protein_coding	25671	0.10161	3.17351	2.843	0.00452517	0.0354326	-3.90592	Female	Caudate
113	ZNF260	251	Female	ENSG00000254004.6	chr19	HAVANA	gene	36510695	36528660	.	-	.	gene_id ENSG00000254004.6; transcript_id ENSG00000254004.6; gene_type protein_coding; gene_name ZNF260; transcript_type protein_coding; transcript_name ZNF260; level 2; havana_gene OTTHUMG00000048155.3;	protein_coding	17965	0.142174	3.77493	3.4825	0.000509952	0.00905568	-2.08646	Female	Caudate
114	ZNF28	480	Female	ENSG00000198538.10	chr19	HAVANA	gene	52797409	52821669	.	-	.	gene_id ENSG00000198538.10; transcript_id ENSG00000198538.10; gene_type protein_coding; gene_name ZNF28; transcript_type protein_coding; transcript_name ZNF28; level 1; tag overlapping_locus; havana_gene OTTHUMG00000154564.8;	protein_coding	24260	0.193053	2.41684	3.33231	0.000880668	0.0130132	-2.27958	Female	Caudate
115	ZNF335	137.333	Male	ENSG00000198026.7	chr20	HAVANA	gene	45948653	45972172	.	-	.	gene_id ENSG00000198026.7; transcript_id ENSG00000198026.7; gene_type protein_coding; gene_name ZNF335; transcript_type protein_coding; transcript_name ZNF335; level 2; havana_gene OTTHUMG00000032637.1;	protein_coding	23519	-0.111328	4.97259	-2.69757	0.00705726	0.0459929	-4.58069	Male	Caudate
116	ZNF341	651.5	Male	ENSG00000131061.13	chr20	HAVANA	gene	33731657	33792269	.	+	.	gene_id ENSG00000131061.13; transcript_id ENSG00000131061.13; gene_type protein_coding; gene_name ZNF341; transcript_type protein_coding; transcript_name ZNF341; level 2; havana_gene OTTHUMG00000032275.3;	protein_coding	60612	-0.183327	2.81468	-3.36169	0.000792676	0.0121728	-2.30164	Male	Caudate
117	ZNF354C	227	Female	ENSG00000177932.6	chr5	HAVANA	gene	179060415	179083537	.	+	.	gene_id ENSG00000177932.6; transcript_id ENSG00000177932.6; gene_type protein_coding; gene_name ZNF354C; transcript_type protein_coding; transcript_name ZNF354C; level 2; havana_gene OTTHUMG00000130888.2;	protein_coding	23122	0.205896	2.1512	2.71757	0.00664633	0.0441952	-3.99158	Female	Caudate
118	ZNF410	435	Female	ENSG00000119725.18	chr14	HAVANA	gene	73886828	73932509	.	+	.	gene_id ENSG00000119725.18; transcript_id ENSG00000119725.18; gene_type protein_coding; gene_name ZNF410; transcript_type protein_coding; transcript_name ZNF410; level 1; tag overlapping_locus; havana_gene OTTHUMG00000171257.4;	protein_coding	45681	0.118243	3.35689	3.43996	0.00059655	0.0100127	-2.15902	Female	Caudate
119	ZNF414	508.5	Male	ENSG00000133250.13	chr19	HAVANA	gene	8509678	8514160	.	-	.	gene_id ENSG00000133250.13; transcript_id ENSG00000133250.13; gene_type protein_coding; gene_name ZNF414; transcript_type protein_coding; transcript_name ZNF414; level 2; havana_gene OTTHUMG00000182240.4;	protein_coding	4482	-0.186526	3.77208	-3.72929	0.000198624	0.00522809	-1.17334	Male	Caudate
120	ZNF43	653.5	Female	ENSG00000198521.11	chr19	HAVANA	gene	21804949	21852125	.	-	.	gene_id ENSG00000198521.11; transcript_id ENSG00000198521.11; gene_type protein_coding; gene_name ZNF43; transcript_type protein_coding; transcript_name ZNF43; level 1; havana_gene OTTHUMG00000128543.3;	protein_coding	47176	0.144654	2.94387	2.8631	0.00424907	0.0341214	-3.82834	Female	Caudate
121	ZNF468	594.5	Female	ENSG00000204604.9	chr19	HAVANA	gene	52838008	52857649	.	-	.	gene_id ENSG00000204604.9; transcript_id ENSG00000204604.9; gene_type protein_coding; gene_name ZNF468; transcript_type protein_coding; transcript_name ZNF468; level 2; tag overlapping_locus; havana_gene OTTHUMG00000182687.2;	protein_coding	19641	0.281599	1.98119	4.13465	3.73675e-05	0.00189967	0.917906	Female	Caudate
122	ZNF470	742	Female	ENSG00000197016.11	chr19	HAVANA	gene	56567511	56588911	.	+	.	gene_id ENSG00000197016.11; transcript_id ENSG00000197016.11; gene_type protein_coding; gene_name ZNF470; transcript_type protein_coding; transcript_name ZNF470; level 1; havana_gene OTTHUMG00000182141.5;	protein_coding	21400	0.111722	3.75612	2.94086	0.00331939	0.0294541	-3.78197	Female	Caudate
123	ZNF471	641	Female	ENSG00000196263.7	chr19	HAVANA	gene	56507843	56530221	.	+	.	gene_id ENSG00000196263.7; transcript_id ENSG00000196263.7; gene_type protein_coding; gene_name ZNF471; transcript_type protein_coding; transcript_name ZNF471; level 1; havana_gene OTTHUMG00000181943.3;	protein_coding	22378	0.141087	4.53116	2.68887	0.00724298	0.0467656	-4.60189	Female	Caudate
124	ZNF558	867.5	Female	ENSG00000167785.8	chr19	HAVANA	gene	8806170	8832328	.	-	.	gene_id ENSG00000167785.8; transcript_id ENSG00000167785.8; gene_type protein_coding; gene_name ZNF558; transcript_type protein_coding; transcript_name ZNF558; level 2; havana_gene OTTHUMG00000182196.4;	protein_coding	26158	0.105473	3.70541	2.65499	0.00800876	0.0497881	-4.59106	Female	Caudate
125	ZNF584	593.333	Male	ENSG00000171574.17	chr19	HAVANA	gene	58401504	58418327	.	+	.	gene_id ENSG00000171574.17; transcript_id ENSG00000171574.17; gene_type protein_coding; gene_name ZNF584; transcript_type protein_coding; transcript_name ZNF584; level 1; havana_gene OTTHUMG00000183533.2;	protein_coding	16823	-0.163284	2.79501	-3.87935	0.000108927	0.00371407	-0.389716	Male	Caudate
126	ZNF614	244	Female	ENSG00000142556.18	chr19	HAVANA	gene	52012765	52030240	.	-	.	gene_id ENSG00000142556.18; transcript_id ENSG00000142556.18; gene_type protein_coding; gene_name ZNF614; transcript_type protein_coding; transcript_name ZNF614; level 2; havana_gene OTTHUMG00000182551.2;	protein_coding	17475	0.127226	3.1002	2.85215	0.00439753	0.0348526	-3.91007	Female	Caudate
127	ZNF660	799	Female	ENSG00000144792.9	chr3	HAVANA	gene	44578223	44599694	.	+	.	gene_id ENSG00000144792.9; transcript_id ENSG00000144792.9; gene_type protein_coding; gene_name ZNF660; transcript_type protein_coding; transcript_name ZNF660; level 2; tag overlapping_locus; havana_gene OTTHUMG00000133097.6;	protein_coding	21471	0.235361	1.95296	3.31348	0.000941733	0.0135876	-2.12142	Female	Caudate
128	ZNF667	650	Male	ENSG00000198046.11	chr19	HAVANA	gene	56439325	56477118	.	-	.	gene_id ENSG00000198046.11; transcript_id ENSG00000198046.11; gene_type protein_coding; gene_name ZNF667; transcript_type protein_coding; transcript_name ZNF667; level 1; havana_gene OTTHUMG00000181941.4;	protein_coding	37793	-0.153798	4.5716	-2.76666	0.00572776	0.0405726	-4.38831	Male	Caudate
129	ZNF680	390	Female	ENSG00000173041.11	chr7	HAVANA	gene	64519884	64563106	.	-	.	gene_id ENSG00000173041.11; transcript_id ENSG00000173041.11; gene_type protein_coding; gene_name ZNF680; transcript_type protein_coding; transcript_name ZNF680; level 1; havana_gene OTTHUMG00000156542.2;	protein_coding	43222	0.224207	4.02389	3.5701	0.000367256	0.00761665	-1.84945	Female	Caudate
130	ZNF681	904.5	Female	ENSG00000196172.9	chr19	HAVANA	gene	23739195	23758891	.	-	.	gene_id ENSG00000196172.9; transcript_id ENSG00000196172.9; gene_type protein_coding; gene_name ZNF681; transcript_type protein_coding; transcript_name ZNF681; level 2; havana_gene OTTHUMG00000150831.4;	protein_coding	19696	0.220923	1.84667	2.79452	0.00525886	0.0385211	-3.53091	Female	Caudate
131	ZNF70	650.5	Female	ENSG00000187792.4	chr22	HAVANA	gene	23738678	23751092	.	-	.	gene_id ENSG00000187792.4; transcript_id ENSG00000187792.4; gene_type protein_coding; gene_name ZNF70; transcript_type protein_coding; transcript_name ZNF70; level 2; havana_gene OTTHUMG00000150739.2;	protein_coding	12414	0.214894	1.99782	2.86994	0.00415872	0.0337365	-3.5443	Female	Caudate
132	ZNF736	413	Female	ENSG00000234444.9	chr7	HAVANA	gene	64307459	64354860	.	+	.	gene_id ENSG00000234444.9; transcript_id ENSG00000234444.9; gene_type protein_coding; gene_name ZNF736; transcript_type protein_coding; transcript_name ZNF736; level 1; havana_gene OTTHUMG00000156537.4;	protein_coding	47401	0.198418	3.2664	4.03854	5.6297e-05	0.00248519	0.0411628	Female	Caudate
133	ZNF747	667	Male	ENSG00000169955.7	chr16	HAVANA	gene	30530367	30534751	.	-	.	gene_id ENSG00000169955.7; transcript_id ENSG00000169955.7; gene_type protein_coding; gene_name ZNF747; transcript_type protein_coding; transcript_name ZNF747; level 2; tag overlapping_locus; havana_gene OTTHUMG00000132401.2;	protein_coding	4384	-0.0929039	3.76968	-3.07772	0.00212088	0.0226128	-3.38382	Male	Caudate
134	ZNF75D	262	Female	ENSG00000186376.14	chrX	HAVANA	gene	135248920	135344087	.	-	.	gene_id ENSG00000186376.14; transcript_id ENSG00000186376.14; gene_type protein_coding; gene_name ZNF75D; transcript_type protein_coding; transcript_name ZNF75D; level 2; havana_gene OTTHUMG00000022482.1;	protein_coding	95167	0.141121	3.35403	3.621	0.000302497	0.00675082	-1.49262	Female	Caudate
135	ZNF780A	303	Female	ENSG00000197782.14	chr19	HAVANA	gene	40069152	40090753	.	-	.	gene_id ENSG00000197782.14; transcript_id ENSG00000197782.14; gene_type protein_coding; gene_name ZNF780A; transcript_type protein_coding; transcript_name ZNF780A; level 2; tag overlapping_locus; havana_gene OTTHUMG00000155119.5;	protein_coding	21601	0.135263	3.03492	3.12962	0.0017815	0.0205295	-3.04181	Female	Caudate
136	ZNF844	943	Female	ENSG00000223547.9	chr19	HAVANA	gene	12064699	12081565	.	+	.	gene_id ENSG00000223547.9; transcript_id ENSG00000223547.9; gene_type protein_coding; gene_name ZNF844; transcript_type protein_coding; transcript_name ZNF844; level 1; tag ncRNA_host; havana_gene OTTHUMG00000156405.3;	protein_coding	16866	0.204529	3.19698	3.59504	0.000334048	0.00719275	-1.61618	Female	Caudate
137	ZSCAN9	641	Female	ENSG00000137185.11	chr6	HAVANA	gene	28224886	28233482	.	+	.	gene_id ENSG00000137185.11; transcript_id ENSG00000137185.11; gene_type protein_coding; gene_name ZSCAN9; transcript_type protein_coding; transcript_name ZSCAN9; level 1; havana_gene OTTHUMG00000014515.4;	protein_coding	8596	0.162391	2.81035	2.86466	0.0042283	0.0340245	-3.69909	Female	Caudate

### Sheet: Cerebellum
	TF	MeanRank	sex	Name	chr	source	type	start	end	score	strand	phase	attributes	gene_type	med_tx_len	logFC	AveExpr	t	P.Value	adj.P.Val	B	threshold	region
1	AHDC1	286.5	Male	ENSG00000126705.13	chr1	HAVANA	gene	27534035	27604431	.	-	.	gene_id ENSG00000126705.13; transcript_id ENSG00000126705.13; gene_type protein_coding; gene_name AHDC1; transcript_type protein_coding; transcript_name AHDC1; level 2; havana_gene OTTHUMG00000003398.4;	protein_coding	70396	-0.173715	5.63095	-3.99374	6.7949e-05	0.00271064	-0.491185	Male	Cerebellum
2	ARID5B	113	Female	ENSG00000150347.14	chr10	HAVANA	gene	61901300	62096944	.	+	.	gene_id ENSG00000150347.14; transcript_id ENSG00000150347.14; gene_type protein_coding; gene_name ARID5B; transcript_type protein_coding; transcript_name ARID5B; level 2; havana_gene OTTHUMG00000018298.1;	protein_coding	195644	0.307924	4.08846	5.112	3.56563e-07	4.52353e-05	4.76374	Female	Cerebellum
3	ATF1	309.5	Female	ENSG00000123268.8	chr12	HAVANA	gene	50763710	50821122	.	+	.	gene_id ENSG00000123268.8; transcript_id ENSG00000123268.8; gene_type protein_coding; gene_name ATF1; transcript_type protein_coding; transcript_name ATF1; level 2; havana_gene OTTHUMG00000169482.2;	protein_coding	57412	0.130522	2.69026	4.06689	4.99302e-05	0.00216543	-0.171319	Female	Cerebellum
4	ATMIN	794	Male	ENSG00000166454.9	chr16	HAVANA	gene	81035847	81047358	.	+	.	gene_id ENSG00000166454.9; transcript_id ENSG00000166454.9; gene_type protein_coding; gene_name ATMIN; transcript_type protein_coding; transcript_name ATMIN; level 1; havana_gene OTTHUMG00000176469.4;	protein_coding	11511	-0.0837729	5.96356	-3.21663	0.00132266	0.0201533	-3.33826	Male	Cerebellum
5	ATOH8	14	Female	ENSG00000168874.12	chr2	HAVANA	gene	85751344	85788066	.	+	.	gene_id ENSG00000168874.12; transcript_id ENSG00000168874.12; gene_type protein_coding; gene_name ATOH8; transcript_type protein_coding; transcript_name ATOH8; level 1; havana_gene OTTHUMG00000130178.2;	protein_coding	36722	0.435168	2.85106	4.57863	5.03722e-06	0.000391901	2.53054	Female	Cerebellum
6	BBX	768	Female	ENSG00000114439.18	chr3	HAVANA	gene	107522936	107811324	.	+	.	gene_id ENSG00000114439.18; transcript_id ENSG00000114439.18; gene_type protein_coding; gene_name BBX; transcript_type protein_coding; transcript_name BBX; level 1; havana_gene OTTHUMG00000150360.3;	protein_coding	288388	0.152683	5.32502	3.25531	0.00115607	0.0187378	-3.22731	Female	Cerebellum
7	BCL6B	3	Female	ENSG00000161940.10	chr17	HAVANA	gene	7023020	7030290	.	+	.	gene_id ENSG00000161940.10; transcript_id ENSG00000161940.10; gene_type protein_coding; gene_name BCL6B; transcript_type protein_coding; transcript_name BCL6B; level 2; havana_gene OTTHUMG00000177882.4;	protein_coding	7270	0.382234	1.75871	3.10338	0.00194627	0.0253673	-2.8623	Female	Cerebellum
8	BHLHE22	471.5	Male	ENSG00000180828.2	chr8	HAVANA	gene	64580367	64583628	.	+	.	gene_id ENSG00000180828.2; transcript_id ENSG00000180828.2; gene_type protein_coding; gene_name BHLHE22; transcript_type protein_coding; transcript_name BHLHE22; level 2; havana_gene OTTHUMG00000164386.1;	protein_coding	3261	-0.489705	2.69592	-4.86432	1.26001e-06	0.000122369	3.28125	Male	Cerebellum
9	CEBPD	175.75	Female	ENSG00000221869.4	chr8	HAVANA	gene	47736909	47739086	.	-	.	gene_id ENSG00000221869.4; transcript_id ENSG00000221869.4; gene_type protein_coding; gene_name CEBPD; transcript_type protein_coding; transcript_name CEBPD; level 2; havana_gene OTTHUMG00000162290.2;	protein_coding	2177	0.33985	4.14136	2.78928	0.00534426	0.0468688	-4.26353	Female	Cerebellum
10	CIC	71.5	Male	ENSG00000079432.7	chr19	HAVANA	gene	42268537	42295797	.	+	.	gene_id ENSG00000079432.7; transcript_id ENSG00000079432.7; gene_type protein_coding; gene_name CIC; transcript_type protein_coding; transcript_name CIC; level 1; havana_gene OTTHUMG00000182794.3;	protein_coding	27260	-0.164518	6.99865	-3.52572	0.000434072	0.00973344	-2.13607	Male	Cerebellum
11	CREB3L4	914.5	Female	ENSG00000143578.15	chr1	HAVANA	gene	153967713	153974268	.	+	.	gene_id ENSG00000143578.15; transcript_id ENSG00000143578.15; gene_type protein_coding; gene_name CREB3L4; transcript_type protein_coding; transcript_name CREB3L4; level 2; havana_gene OTTHUMG00000037159.3;	protein_coding	6555	0.116593	1.54457	3.2281	0.00127106	0.0198657	-3.01624	Female	Cerebellum
12	CXXC4	676.5	Female	ENSG00000168772.10	chr4	HAVANA	gene	104468312	104494901	.	-	.	gene_id ENSG00000168772.10; transcript_id ENSG00000168772.10; gene_type protein_coding; gene_name CXXC4; transcript_type protein_coding; transcript_name CXXC4; level 2; havana_gene OTTHUMG00000131121.3;	protein_coding	26589	0.314796	3.38687	5.29252	1.37126e-07	2.01147e-05	5.57678	Female	Cerebellum
13	DBP	724.5	Male	ENSG00000105516.10	chr19	HAVANA	gene	48630407	48637438	.	-	.	gene_id ENSG00000105516.10; transcript_id ENSG00000105516.10; gene_type protein_coding; gene_name DBP; transcript_type protein_coding; transcript_name DBP; level 1; havana_gene OTTHUMG00000183319.1;	protein_coding	7031	-0.171587	4.87332	-3.40858	0.000669005	0.013111	-2.71675	Male	Cerebellum
14	DNMT1	665	Male	ENSG00000130816.14	chr19	HAVANA	gene	10133346	10201197	.	-	.	gene_id ENSG00000130816.14; transcript_id ENSG00000130816.14; gene_type protein_coding; gene_name DNMT1; transcript_type protein_coding; transcript_name DNMT1; level 1; tag overlapping_locus; havana_gene OTTHUMG00000180397.3;	protein_coding	67851	-0.110254	5.12284	-3.4844	0.000506359	0.0109364	-2.39497	Male	Cerebellum
15	EBF4	1010.5	Female	ENSG00000088881.20	chr20	HAVANA	gene	2692878	2760108	.	+	.	gene_id ENSG00000088881.20; transcript_id ENSG00000088881.20; gene_type protein_coding; gene_name EBF4; transcript_type protein_coding; transcript_name EBF4; level 2; havana_gene OTTHUMG00000031709.7;	protein_coding	67230	0.318716	4.15378	4.66924	3.27236e-06	0.000269482	2.6229	Female	Cerebellum
16	EGR4	454.5	Male	ENSG00000135625.7	chr2	HAVANA	gene	73290929	73293705	.	-	.	gene_id ENSG00000135625.7; transcript_id ENSG00000135625.7; gene_type protein_coding; gene_name EGR4; transcript_type protein_coding; transcript_name EGR4; level 2; havana_gene OTTHUMG00000129774.5;	protein_coding	2776	-0.398397	2.34387	-3.06357	0.00222313	0.0276069	-3.67756	Male	Cerebellum
17	ELF1	154	Female	ENSG00000120690.15	chr13	HAVANA	gene	40932028	41061273	.	-	.	gene_id ENSG00000120690.15; transcript_id ENSG00000120690.15; gene_type protein_coding; gene_name ELF1; transcript_type protein_coding; transcript_name ELF1; level 2; tag overlapping_locus; havana_gene OTTHUMG00000016783.7;	protein_coding	129245	0.20175	3.0866	2.84398	0.00451129	0.0424472	-3.96413	Female	Cerebellum
18	EOMES	519	Male	ENSG00000163508.12	chr3	HAVANA	gene	27715949	27722711	.	-	.	gene_id ENSG00000163508.12; transcript_id ENSG00000163508.12; gene_type protein_coding; gene_name EOMES; transcript_type protein_coding; transcript_name EOMES; level 2; havana_gene OTTHUMG00000130570.3;	protein_coding	6762	-0.148688	-1.72034	-2.96491	0.00307196	0.0333534	-3.99738	Male	Cerebellum
19	EPAS1	13.6667	Female	ENSG00000116016.13	chr2	HAVANA	gene	46293667	46386703	.	+	.	gene_id ENSG00000116016.13; transcript_id ENSG00000116016.13; gene_type protein_coding; gene_name EPAS1; transcript_type protein_coding; transcript_name EPAS1; level 1; havana_gene OTTHUMG00000128818.24;	protein_coding	93036	0.234067	6.89483	3.9606	7.80023e-05	0.00298845	-0.696006	Female	Cerebellum
20	ERG	86.5	Female	ENSG00000157554.18	chr21	HAVANA	gene	38380027	38661780	.	-	.	gene_id ENSG00000157554.18; transcript_id ENSG00000157554.18; gene_type protein_coding; gene_name ERG; transcript_type protein_coding; transcript_name ERG; level 2; havana_gene OTTHUMG00000090767.3;	protein_coding	281753	0.370529	2.5981	3.63785	0.000283534	0.00705429	-1.26563	Female	Cerebellum
21	ESRRG	625	Male	ENSG00000196482.16	chr1	HAVANA	gene	216503246	217137755	.	-	.	gene_id ENSG00000196482.16; transcript_id ENSG00000196482.16; gene_type protein_coding; gene_name ESRRG; transcript_type protein_coding; transcript_name ESRRG; level 1; havana_gene OTTHUMG00000037025.13;	protein_coding	634509	-0.320687	2.71146	-4.257	2.19062e-05	0.00119567	0.679972	Male	Cerebellum
22	ETS1	111.6	Female	ENSG00000134954.14	chr11	HAVANA	gene	128458761	128587558	.	-	.	gene_id ENSG00000134954.14; transcript_id ENSG00000134954.14; gene_type protein_coding; gene_name ETS1; transcript_type protein_coding; transcript_name ETS1; level 1; havana_gene OTTHUMG00000165799.4;	protein_coding	128797	0.304947	3.881	3.51471	0.000452327	0.0100468	-1.98217	Female	Cerebellum
23	FLI1	140	Female	ENSG00000151702.16	chr11	HAVANA	gene	128693770	128813267	.	+	.	gene_id ENSG00000151702.16; transcript_id ENSG00000151702.16; gene_type protein_coding; gene_name FLI1; transcript_type protein_coding; transcript_name FLI1; level 1; havana_gene OTTHUMG00000165792.4;	protein_coding	119497	0.311116	2.84596	3.11766	0.00185495	0.0247128	-3.05602	Female	Cerebellum
24	FOXC1	291.5	Female	ENSG00000054598.6	chr6	HAVANA	gene	1609972	1613897	.	+	.	gene_id ENSG00000054598.6; transcript_id ENSG00000054598.6; gene_type protein_coding; gene_name FOXC1; transcript_type protein_coding; transcript_name FOXC1; level 2; havana_gene OTTHUMG00000016182.1;	protein_coding	3925	0.286795	2.61285	2.894	0.00385458	0.0385513	-3.69531	Female	Cerebellum
25	FOXF2	200.5	Female	ENSG00000137273.3	chr6	HAVANA	gene	1389834	1395597	.	+	.	gene_id ENSG00000137273.3; transcript_id ENSG00000137273.3; gene_type protein_coding; gene_name FOXF2; transcript_type protein_coding; transcript_name FOXF2; level 2; havana_gene OTTHUMG00000016243.1;	protein_coding	5763	0.335143	2.16533	3.76213	0.000174468	0.00503454	-0.784156	Female	Cerebellum
26	FOXJ2	502.667	Male	ENSG00000065970.8	chr12	HAVANA	gene	8032703	8055503	.	+	.	gene_id ENSG00000065970.8; transcript_id ENSG00000065970.8; gene_type protein_coding; gene_name FOXJ2; transcript_type protein_coding; transcript_name FOXJ2; level 2; havana_gene OTTHUMG00000168526.1;	protein_coding	22800	-0.121964	4.5024	-4.54798	5.81868e-06	0.000442912	1.79379	Male	Cerebellum
27	FOXK2	143	Male	ENSG00000141568.20	chr17	HAVANA	gene	82519713	82644662	.	+	.	gene_id ENSG00000141568.20; transcript_id ENSG00000141568.20; gene_type protein_coding; gene_name FOXK2; transcript_type protein_coding; transcript_name FOXK2; level 1; tag overlapping_locus; havana_gene OTTHUMG00000140374.6;	protein_coding	124949	-0.0775018	5.12299	-3.25206	0.00116925	0.0188175	-3.23607	Male	Cerebellum
28	FOXO1	36.75	Female	ENSG00000150907.7	chr13	HAVANA	gene	40469953	40666597	.	-	.	gene_id ENSG00000150907.7; transcript_id ENSG00000150907.7; gene_type protein_coding; gene_name FOXO1; transcript_type protein_coding; transcript_name FOXO1; level 2; havana_gene OTTHUMG00000016775.4;	protein_coding	196644	0.292475	3.89951	3.45834	0.000557563	0.0116493	-2.14327	Female	Cerebellum
29	FOXQ1	286.5	Female	ENSG00000164379.6	chr6	HAVANA	gene	1312440	1314748	.	+	.	gene_id ENSG00000164379.6; transcript_id ENSG00000164379.6; gene_type protein_coding; gene_name FOXQ1; transcript_type protein_coding; transcript_name FOXQ1; level 2; havana_gene OTTHUMG00000016160.2;	protein_coding	2308	0.351532	1.96959	3.24663	0.00119166	0.0190192	-2.58237	Female	Cerebellum
30	GLIS3	20.5	Female	ENSG00000107249.21	chr9	HAVANA	gene	3824127	4348392	.	-	.	gene_id ENSG00000107249.21; transcript_id ENSG00000107249.21; gene_type protein_coding; gene_name GLIS3; transcript_type protein_coding; transcript_name GLIS3; level 2; tag overlapping_locus; havana_gene OTTHUMG00000019463.5;	protein_coding	524265	0.426593	2.59613	2.98649	0.00286436	0.0318861	-3.20942	Female	Cerebellum
31	GPBP1L1	1135	Female	ENSG00000159592.10	chr1	HAVANA	gene	45627304	45687146	.	-	.	gene_id ENSG00000159592.10; transcript_id ENSG00000159592.10; gene_type protein_coding; gene_name GPBP1L1; transcript_type protein_coding; transcript_name GPBP1L1; level 2; tag overlapping_locus; havana_gene OTTHUMG00000040990.1;	protein_coding	59842	0.062645	5.76296	3.03355	0.00245532	0.0294193	-3.88888	Female	Cerebellum
32	HEY2	106	Female	ENSG00000135547.8	chr6	HAVANA	gene	125747664	125761269	.	+	.	gene_id ENSG00000135547.8; transcript_id ENSG00000135547.8; gene_type protein_coding; gene_name HEY2; transcript_type protein_coding; transcript_name HEY2; level 2; havana_gene OTTHUMG00000015512.1;	protein_coding	13605	0.262399	2.88731	3.11402	0.00187785	0.0248318	-3.09369	Female	Cerebellum
33	HIF3A	861	Female	ENSG00000124440.15	chr19	HAVANA	gene	46297046	46343433	.	+	.	gene_id ENSG00000124440.15; transcript_id ENSG00000124440.15; gene_type protein_coding; gene_name HIF3A; transcript_type protein_coding; transcript_name HIF3A; level 2; havana_gene OTTHUMG00000141296.6;	protein_coding	46387	0.422559	4.68803	4.38837	1.21572e-05	0.000781727	1.12695	Female	Cerebellum
34	HMBOX1	367	Female	ENSG00000147421.17	chr8	HAVANA	gene	28890394	29064764	.	+	.	gene_id ENSG00000147421.17; transcript_id ENSG00000147421.17; gene_type protein_coding; gene_name HMBOX1; transcript_type protein_coding; transcript_name HMBOX1; level 1; tag overlapping_locus; havana_gene OTTHUMG00000172138.3;	protein_coding	174370	0.128119	3.80901	3.38626	0.000725452	0.0137865	-2.69835	Female	Cerebellum
35	IRF8	826.333	Female	ENSG00000140968.10	chr16	HAVANA	gene	85898803	85922609	.	+	.	gene_id ENSG00000140968.10; transcript_id ENSG00000140968.10; gene_type protein_coding; gene_name IRF8; transcript_type protein_coding; transcript_name IRF8; level 2; tag ncRNA_host; havana_gene OTTHUMG00000137648.9;	protein_coding	23806	0.502555	1.44818	3.60312	0.000323915	0.00789165	-1.31088	Female	Cerebellum
36	JRKL	1078	Female	ENSG00000183340.6	chr11	HAVANA	gene	96389989	96507574	.	+	.	gene_id ENSG00000183340.6; transcript_id ENSG00000183340.6; gene_type protein_coding; gene_name JRKL; transcript_type protein_coding; transcript_name JRKL; level 2; havana_gene OTTHUMG00000154950.2;	protein_coding	117585	0.222351	2.51063	6.53328	8.59045e-11	2.32636e-08	12.9003	Female	Cerebellum
37	KLF10	394	Female	ENSG00000155090.14	chr8	HAVANA	gene	102648779	102655902	.	-	.	gene_id ENSG00000155090.14; transcript_id ENSG00000155090.14; gene_type protein_coding; gene_name KLF10; transcript_type protein_coding; transcript_name KLF10; level 2; havana_gene OTTHUMG00000164735.1;	protein_coding	7123	0.431765	2.83743	4.39004	1.20651e-05	0.000781593	1.63606	Female	Cerebellum
38	KLF15	832	Female	ENSG00000163884.3	chr3	HAVANA	gene	126342635	126357442	.	-	.	gene_id ENSG00000163884.3; transcript_id ENSG00000163884.3; gene_type protein_coding; gene_name KLF15; transcript_type protein_coding; transcript_name KLF15; level 1; havana_gene OTTHUMG00000162689.1;	protein_coding	14807	0.290088	4.48782	4.49111	7.58618e-06	0.000553516	1.57309	Female	Cerebellum
39	KLF2	313.667	Female	ENSG00000127528.5	chr19	HAVANA	gene	16324817	16327874	.	+	.	gene_id ENSG00000127528.5; transcript_id ENSG00000127528.5; gene_type protein_coding; gene_name KLF2; transcript_type protein_coding; transcript_name KLF2; level 2; havana_gene OTTHUMG00000182330.1;	protein_coding	3057	0.322939	3.57396	2.94823	0.00324173	0.034375	-3.91512	Female	Cerebellum
40	L3MBTL1	1088	Male	ENSG00000185513.14	chr20	HAVANA	gene	43507680	43550950	.	+	.	gene_id ENSG00000185513.14; transcript_id ENSG00000185513.14; gene_type protein_coding; gene_name L3MBTL1; transcript_type protein_coding; transcript_name L3MBTL1; level 2; tag overlapping_locus; havana_gene OTTHUMG00000032503.5;	protein_coding	43270	-0.146173	4.67355	-2.84369	0.00451541	0.0424472	-4.45858	Male	Cerebellum
41	L3MBTL3	356	Female	ENSG00000198945.7	chr6	HAVANA	gene	130013699	130141451	.	+	.	gene_id ENSG00000198945.7; transcript_id ENSG00000198945.7; gene_type protein_coding; gene_name L3MBTL3; transcript_type protein_coding; transcript_name L3MBTL3; level 2; havana_gene OTTHUMG00000015554.5;	protein_coding	127752	0.264361	2.3006	4.06668	4.99762e-05	0.00216543	0.504677	Female	Cerebellum
42	LHX5	266.5	Male	ENSG00000089116.3	chr12	HAVANA	gene	113462034	113472280	.	-	.	gene_id ENSG00000089116.3; transcript_id ENSG00000089116.3; gene_type protein_coding; gene_name LHX5; transcript_type protein_coding; transcript_name LHX5; level 2; havana_gene OTTHUMG00000169552.3;	protein_coding	10246	-0.335545	-3.17023	-3.21631	0.00132412	0.0201533	-2.58142	Male	Cerebellum
43	LIN54	149	Female	ENSG00000189308.10	chr4	HAVANA	gene	82909973	83012926	.	-	.	gene_id ENSG00000189308.10; transcript_id ENSG00000189308.10; gene_type protein_coding; gene_name LIN54; transcript_type protein_coding; transcript_name LIN54; level 2; tag ncRNA_host; havana_gene OTTHUMG00000130287.2;	protein_coding	102953	0.101459	3.52913	3.00298	0.00271446	0.0307522	-3.91218	Female	Cerebellum
44	MECOM	197	Female	ENSG00000085276.17	chr3	HAVANA	gene	169083499	169663618	.	-	.	gene_id ENSG00000085276.17; transcript_id ENSG00000085276.17; gene_type protein_coding; gene_name MECOM; transcript_type protein_coding; transcript_name MECOM; level 1; tag overlapping_locus; havana_gene OTTHUMG00000158596.7;	protein_coding	580119	0.379792	2.55678	3.66229	0.000257997	0.00662976	-1.15003	Female	Cerebellum
45	MEF2C	446	Female	ENSG00000081189.15	chr5	HAVANA	gene	88717117	88904257	.	-	.	gene_id ENSG00000081189.15; transcript_id ENSG00000081189.15; gene_type protein_coding; gene_name MEF2C; transcript_type protein_coding; transcript_name MEF2C; level 2; havana_gene OTTHUMG00000162634.12;	protein_coding	187140	0.247161	5.20001	3.32702	0.00089743	0.0161194	-2.9131	Female	Cerebellum
46	NFE2L3	1279.5	Male	ENSG00000050344.8	chr7	HAVANA	gene	26152240	26187125	.	+	.	gene_id ENSG00000050344.8; transcript_id ENSG00000050344.8; gene_type protein_coding; gene_name NFE2L3; transcript_type protein_coding; transcript_name NFE2L3; level 2; havana_gene OTTHUMG00000023882.4;	protein_coding	34885	-0.109112	2.24187	-2.83028	0.00470808	0.0435825	-4.41251	Male	Cerebellum
47	NHLH2	375	Male	ENSG00000177551.5	chr1	HAVANA	gene	115836377	115843917	.	-	.	gene_id ENSG00000177551.5; transcript_id ENSG00000177551.5; gene_type protein_coding; gene_name NHLH2; transcript_type protein_coding; transcript_name NHLH2; level 2; havana_gene OTTHUMG00000011969.3;	protein_coding	7540	-0.158401	1.82186	-2.81562	0.00492729	0.0445354	-4.43806	Male	Cerebellum
48	NPAS3	310	Female	ENSG00000151322.18	chr14	HAVANA	gene	32934933	33804176	.	+	.	gene_id ENSG00000151322.18; transcript_id ENSG00000151322.18; gene_type protein_coding; gene_name NPAS3; transcript_type protein_coding; transcript_name NPAS3; level 1; havana_gene OTTHUMG00000140215.4;	protein_coding	869243	0.294657	4.76383	4.20508	2.75247e-05	0.00140166	0.388887	Female	Cerebellum
49	NR4A2	800	Male	ENSG00000153234.13	chr2	HAVANA	gene	156324432	156342348	.	-	.	gene_id ENSG00000153234.13; transcript_id ENSG00000153234.13; gene_type protein_coding; gene_name NR4A2; transcript_type protein_coding; transcript_name NR4A2; level 1; havana_gene OTTHUMG00000131950.9;	protein_coding	17916	-0.318538	3.49755	-2.86256	0.00425634	0.0409691	-4.40311	Male	Cerebellum
50	NRF1	452	Male	ENSG00000106459.14	chr7	HAVANA	gene	129611714	129757082	.	+	.	gene_id ENSG00000106459.14; transcript_id ENSG00000106459.14; gene_type protein_coding; gene_name NRF1; transcript_type protein_coding; transcript_name NRF1; level 2; tag ncRNA_host; havana_gene OTTHUMG00000143736.2;	protein_coding	145368	-0.0676094	4.01469	-2.83362	0.00465941	0.0433954	-4.49244	Male	Cerebellum
51	PLAG1	573.5	Female	ENSG00000181690.7	chr8	HAVANA	gene	56160904	56211324	.	-	.	gene_id ENSG00000181690.7; transcript_id ENSG00000181690.7; gene_type protein_coding; gene_name PLAG1; transcript_type protein_coding; transcript_name PLAG1; level 2; havana_gene OTTHUMG00000164310.2;	protein_coding	50420	0.13085	1.7465	3.425	0.000630135	0.0126127	-2.42303	Female	Cerebellum
52	PLAGL1	501.5	Female	ENSG00000118495.18	chr6	HAVANA	gene	143940300	144064599	.	-	.	gene_id ENSG00000118495.18; transcript_id ENSG00000118495.18; gene_type protein_coding; gene_name PLAGL1; transcript_type protein_coding; transcript_name PLAGL1; level 2; havana_gene OTTHUMG00000015738.4;	protein_coding	124299	0.290981	2.86549	3.81847	0.000139338	0.00430298	-1.01778	Female	Cerebellum
53	PLAGL2	1062	Female	ENSG00000126003.6	chr20	HAVANA	gene	32192503	32207791	.	-	.	gene_id ENSG00000126003.6; transcript_id ENSG00000126003.6; gene_type protein_coding; gene_name PLAGL2; transcript_type protein_coding; transcript_name PLAGL2; level 2; havana_gene OTTHUMG00000032210.2;	protein_coding	15288	0.101475	3.27947	2.7673	0.00571647	0.0485813	-4.60843	Female	Cerebellum
54	PLSCR1	178	Female	ENSG00000188313.12	chr3	HAVANA	gene	146515180	146544864	.	-	.	gene_id ENSG00000188313.12; transcript_id ENSG00000188313.12; gene_type protein_coding; gene_name PLSCR1; transcript_type protein_coding; transcript_name PLSCR1; level 2; havana_gene OTTHUMG00000159427.4;	protein_coding	29684	0.376447	3.23167	4.35932	1.38672e-05	0.000856482	1.46795	Female	Cerebellum
55	POU3F2	312.333	Female	ENSG00000184486.9	chr6	HAVANA	gene	98834592	98839470	.	+	.	gene_id ENSG00000184486.9; transcript_id ENSG00000184486.9; gene_type protein_coding; gene_name POU3F2; transcript_type protein_coding; transcript_name POU3F2; level 2; tag retrogene; havana_gene OTTHUMG00000015258.3;	protein_coding	4878	0.282699	4.06678	3.02069	0.0025614	0.030033	-3.57059	Female	Cerebellum
56	POU3F3	813	Female	ENSG00000198914.3	chr2	HAVANA	gene	104855511	104858574	.	+	.	gene_id ENSG00000198914.3; transcript_id ENSG00000198914.3; gene_type protein_coding; gene_name POU3F3; transcript_type protein_coding; transcript_name POU3F3; level 2; tag overlapping_locus; tag retrogene; havana_gene OTTHUMG00000153067.3;	protein_coding	3063	0.170358	5.51621	3.32076	0.000917653	0.0162956	-3.01252	Female	Cerebellum
57	PPARA	191.5	Female	ENSG00000186951.16	chr22	HAVANA	gene	46150521	46243756	.	+	.	gene_id ENSG00000186951.16; transcript_id ENSG00000186951.16; gene_type protein_coding; gene_name PPARA; transcript_type protein_coding; transcript_name PPARA; level 2; havana_gene OTTHUMG00000150443.7;	protein_coding	93235	0.219473	4.37299	3.10745	0.00191985	0.0251783	-3.55826	Female	Cerebellum
58	PRDM10	1396	Male	ENSG00000170325.14	chr11	HAVANA	gene	129899706	130002835	.	-	.	gene_id ENSG00000170325.14; transcript_id ENSG00000170325.14; gene_type protein_coding; gene_name PRDM10; transcript_type protein_coding; transcript_name PRDM10; level 1; havana_gene OTTHUMG00000165762.2;	protein_coding	103129	-0.0971418	3.37315	-3.14076	0.00171551	0.023444	-3.56437	Male	Cerebellum
59	PRDM8	475.5	Male	ENSG00000152784.15	chr4	HAVANA	gene	80183879	80204329	.	+	.	gene_id ENSG00000152784.15; transcript_id ENSG00000152784.15; gene_type protein_coding; gene_name PRDM8; transcript_type protein_coding; transcript_name PRDM8; level 2; havana_gene OTTHUMG00000160885.2;	protein_coding	20450	-0.445165	3.32748	-3.86515	0.0001154	0.00386	-0.67642	Male	Cerebellum
60	PRR12	44	Male	ENSG00000126464.13	chr19	HAVANA	gene	49591643	49626324	.	+	.	gene_id ENSG00000126464.13; transcript_id ENSG00000126464.13; gene_type protein_coding; gene_name PRR12; transcript_type protein_coding; transcript_name PRR12; level 1; havana_gene OTTHUMG00000183275.2;	protein_coding	34681	-0.16893	5.13852	-3.7313	0.000197063	0.00546268	-1.51862	Male	Cerebellum
61	PRRX1	69	Female	ENSG00000116132.11	chr1	HAVANA	gene	170662728	170739419	.	+	.	gene_id ENSG00000116132.11; transcript_id ENSG00000116132.11; gene_type protein_coding; gene_name PRRX1; transcript_type protein_coding; transcript_name PRRX1; level 1; tag overlapping_locus; havana_gene OTTHUMG00000035231.6;	protein_coding	76691	0.215579	3.85479	2.81852	0.00488311	0.0442405	-4.2541	Female	Cerebellum
62	REST	207.2	Female	ENSG00000084093.16	chr4	HAVANA	gene	56907876	56935844	.	+	.	gene_id ENSG00000084093.16; transcript_id ENSG00000084093.16; gene_type protein_coding; gene_name REST; transcript_type protein_coding; transcript_name REST; level 2; havana_gene OTTHUMG00000128770.2;	protein_coding	27968	0.276125	2.68965	2.9198	0.00355098	0.0366332	-3.46888	Female	Cerebellum
63	RFX4	255.5	Female	ENSG00000111783.12	chr12	HAVANA	gene	106582907	106762803	.	+	.	gene_id ENSG00000111783.12; transcript_id ENSG00000111783.12; gene_type protein_coding; gene_name RFX4; transcript_type protein_coding; transcript_name RFX4; level 2; havana_gene OTTHUMG00000169173.5;	protein_coding	179896	0.327724	4.41076	2.97984	0.00292687	0.032301	-3.8481	Female	Cerebellum
64	RFX5	172.25	Male	ENSG00000143390.17	chr1	HAVANA	gene	151340640	151347357	.	-	.	gene_id ENSG00000143390.17; transcript_id ENSG00000143390.17; gene_type protein_coding; gene_name RFX5; transcript_type protein_coding; transcript_name RFX5; level 1; havana_gene OTTHUMG00000012495.24;	protein_coding	6717	-0.124564	4.4958	-3.82758	0.000134329	0.00419427	-1.2057	Male	Cerebellum
65	RORC	995	Female	ENSG00000143365.17	chr1	HAVANA	gene	151806155	151831872	.	-	.	gene_id ENSG00000143365.17; transcript_id ENSG00000143365.17; gene_type protein_coding; gene_name RORC; transcript_type protein_coding; transcript_name RORC; level 2; tag overlapping_locus; havana_gene OTTHUMG00000013053.2;	protein_coding	25717	0.204588	-0.43663	3.27168	0.00109156	0.018148	-2.96535	Female	Cerebellum
66	RXRA	261.8	Female	ENSG00000186350.9	chr9	HAVANA	gene	134317098	134440585	.	+	.	gene_id ENSG00000186350.9; transcript_id ENSG00000186350.9; gene_type protein_coding; gene_name RXRA; transcript_type protein_coding; transcript_name RXRA; level 2; tag ncRNA_host; havana_gene OTTHUMG00000020887.2;	protein_coding	123487	0.180688	5.87122	3.17132	0.00154585	0.0221002	-3.49039	Female	Cerebellum
67	RXRB	78.5	Male	ENSG00000204231.10	chr6	HAVANA	gene	33193588	33200444	.	-	.	gene_id ENSG00000204231.10; transcript_id ENSG00000204231.10; gene_type protein_coding; gene_name RXRB; transcript_type protein_coding; transcript_name RXRB; level 2; havana_gene OTTHUMG00000031298.4;	protein_coding	6856	-0.0771892	5.58592	-2.88348	0.00398493	0.0393519	-4.32606	Male	Cerebellum
68	SKOR1	939	Male	ENSG00000188779.10	chr15	HAVANA	gene	67819704	67834309	.	+	.	gene_id ENSG00000188779.10; transcript_id ENSG00000188779.10; gene_type protein_coding; gene_name SKOR1; transcript_type protein_coding; transcript_name SKOR1; level 2; tag overlapping_locus; havana_gene OTTHUMG00000170878.1;	protein_coding	14605	-0.28123	1.12775	-6.00821	2.31161e-09	5.33641e-07	9.5203	Male	Cerebellum
69	SMAD3	98.75	Female	ENSG00000166949.15	chr15	HAVANA	gene	67065845	67195195	.	+	.	gene_id ENSG00000166949.15; transcript_id ENSG00000166949.15; gene_type protein_coding; gene_name SMAD3; transcript_type protein_coding; transcript_name SMAD3; level 1; havana_gene OTTHUMG00000133230.5;	protein_coding	129350	0.189296	5.01785	3.03457	0.00244709	0.0293577	-3.79917	Female	Cerebellum
70	SMAD5	129.333	Female	ENSG00000113658.16	chr5	HAVANA	gene	136132845	136188747	.	+	.	gene_id ENSG00000113658.16; transcript_id ENSG00000113658.16; gene_type protein_coding; gene_name SMAD5; transcript_type protein_coding; transcript_name SMAD5; level 2; tag ncRNA_host; havana_gene OTTHUMG00000163212.6;	protein_coding	55902	0.111094	4.69159	2.94314	0.00329517	0.0347845	-4.19303	Female	Cerebellum
71	SMAD9	362	Female	ENSG00000120693.13	chr13	HAVANA	gene	36844831	36920765	.	-	.	gene_id ENSG00000120693.13; transcript_id ENSG00000120693.13; gene_type protein_coding; gene_name SMAD9; transcript_type protein_coding; transcript_name SMAD9; level 2; tag overlapping_locus; havana_gene OTTHUMG00000016740.2;	protein_coding	75934	0.137324	4.26365	3.02985	0.00248548	0.0296023	-3.92539	Female	Cerebellum
72	SNAPC2	31	Male	ENSG00000104976.11	chr19	HAVANA	gene	7920316	7923250	.	+	.	gene_id ENSG00000104976.11; transcript_id ENSG00000104976.11; gene_type protein_coding; gene_name SNAPC2; transcript_type protein_coding; transcript_name SNAPC2; level 2; havana_gene OTTHUMG00000182456.1;	protein_coding	2934	-0.107959	4.06661	-3.01886	0.00257687	0.0300427	-3.93924	Male	Cerebellum
73	SOX9	76.75	Female	ENSG00000125398.5	chr17	HAVANA	gene	72121020	72126420	.	+	.	gene_id ENSG00000125398.5; transcript_id ENSG00000125398.5; gene_type protein_coding; gene_name SOX9; transcript_type protein_coding; transcript_name SOX9; level 2; havana_gene OTTHUMG00000166300.1;	protein_coding	5400	0.275979	5.78828	2.86164	0.00426869	0.041013	-4.4163	Female	Cerebellum
74	SP4	290.5	Female	ENSG00000105866.13	chr7	HAVANA	gene	21428034	21514822	.	+	.	gene_id ENSG00000105866.13; transcript_id ENSG00000105866.13; gene_type protein_coding; gene_name SP4; transcript_type protein_coding; transcript_name SP4; level 2; tag ncRNA_host; havana_gene OTTHUMG00000094801.5;	protein_coding	86788	0.133233	3.21142	3.46976	0.000534568	0.011303	-2.45619	Female	Cerebellum
75	SREBF2	67	Male	ENSG00000198911.11	chr22	HAVANA	gene	41866831	41907308	.	+	.	gene_id ENSG00000198911.11; transcript_id ENSG00000198911.11; gene_type protein_coding; gene_name SREBF2; transcript_type protein_coding; transcript_name SREBF2; level 1; tag ncRNA_host; havana_gene OTTHUMG00000151261.2;	protein_coding	40477	-0.163337	7.66463	-4.31178	1.71698e-05	0.000990924	0.911664	Male	Cerebellum
76	TBX2	517	Female	ENSG00000121068.13	chr17	HAVANA	gene	61399896	61409466	.	+	.	gene_id ENSG00000121068.13; transcript_id ENSG00000121068.13; gene_type protein_coding; gene_name TBX2; transcript_type protein_coding; transcript_name TBX2; level 2; havana_gene OTTHUMG00000156986.3;	protein_coding	9570	0.305492	3.13673	3.14618	0.00168424	0.0232006	-3.09684	Female	Cerebellum
77	TBX3	33.6667	Female	ENSG00000135111.15	chr12	HAVANA	gene	114670254	114684164	.	-	.	gene_id ENSG00000135111.15; transcript_id ENSG00000135111.15; gene_type protein_coding; gene_name TBX3; transcript_type protein_coding; transcript_name TBX3; level 2; havana_gene OTTHUMG00000169586.2;	protein_coding	13910	0.37989	2.22617	2.89666	0.00382221	0.0382819	-3.56677	Female	Cerebellum
78	TET2	232	Female	ENSG00000168769.13	chr4	HAVANA	gene	105145875	105279816	.	+	.	gene_id ENSG00000168769.13; transcript_id ENSG00000168769.13; gene_type protein_coding; gene_name TET2; transcript_type protein_coding; transcript_name TET2; level 2; havana_gene OTTHUMG00000131213.3;	protein_coding	133941	0.118331	3.63087	2.78206	0.00546409	0.047397	-4.4955	Female	Cerebellum
79	TFAP2B	371	Male	ENSG00000008196.12	chr6	HAVANA	gene	50818723	50847613	.	+	.	gene_id ENSG00000008196.12; transcript_id ENSG00000008196.12; gene_type protein_coding; gene_name TFAP2B; transcript_type protein_coding; transcript_name TFAP2B; level 2; havana_gene OTTHUMG00000014836.4;	protein_coding	28890	-0.454928	-3.4669	-6.24184	5.50931e-10	1.31495e-07	11.0269	Male	Cerebellum
80	TFDP2	203.5	Female	ENSG00000114126.17	chr3	HAVANA	gene	141944428	142149537	.	-	.	gene_id ENSG00000114126.17; transcript_id ENSG00000114126.17; gene_type protein_coding; gene_name TFDP2; transcript_type protein_coding; transcript_name TFDP2; level 2; tag overlapping_locus; havana_gene OTTHUMG00000164975.4;	protein_coding	205109	0.0775742	4.81796	2.91502	0.00360553	0.0369622	-4.27131	Female	Cerebellum
81	THAP1	558.25	Female	ENSG00000131931.8	chr8	HAVANA	gene	42836674	42843325	.	-	.	gene_id ENSG00000131931.8; transcript_id ENSG00000131931.8; gene_type protein_coding; gene_name THAP1; transcript_type protein_coding; transcript_name THAP1; level 2; havana_gene OTTHUMG00000165276.2;	protein_coding	6651	0.117949	2.48665	3.84847	0.00012347	0.00403752	-0.863416	Female	Cerebellum
82	THAP3	209	Male	ENSG00000041988.15	chr1	HAVANA	gene	6624866	6634167	.	+	.	gene_id ENSG00000041988.15; transcript_id ENSG00000041988.15; gene_type protein_coding; gene_name THAP3; transcript_type protein_coding; transcript_name THAP3; level 2; havana_gene OTTHUMG00000001440.3;	protein_coding	9301	-0.0898984	3.54308	-3.8431	0.00012618	0.00405676	-1.07014	Male	Cerebellum
83	THAP9	504.5	Female	ENSG00000168152.12	chr4	HAVANA	gene	82901076	82919969	.	+	.	gene_id ENSG00000168152.12; transcript_id ENSG00000168152.12; gene_type protein_coding; gene_name THAP9; transcript_type protein_coding; transcript_name THAP9; level 2; havana_gene OTTHUMG00000130291.2;	protein_coding	18893	0.149941	2.33336	3.13912	0.00172507	0.0235392	-3.14014	Female	Cerebellum
84	TIGD1	589	Female	ENSG00000221944.6	chr2	HAVANA	gene	232547968	232550051	.	-	.	gene_id ENSG00000221944.6; transcript_id ENSG00000221944.6; gene_type protein_coding; gene_name TIGD1; transcript_type protein_coding; transcript_name TIGD1; level 2; tag ncRNA_host; havana_gene OTTHUMG00000133260.2;	protein_coding	2083	0.127988	2.63965	3.4529	0.000568854	0.0118274	-2.27788	Female	Cerebellum
85	TIGD3	731	Male	ENSG00000173825.6	chr11	HAVANA	gene	65354767	65357613	.	+	.	gene_id ENSG00000173825.6; transcript_id ENSG00000173825.6; gene_type protein_coding; gene_name TIGD3; transcript_type protein_coding; transcript_name TIGD3; level 2; havana_gene OTTHUMG00000165986.1;	protein_coding	2846	-0.128605	0.891536	-3.12947	0.00178242	0.0240653	-3.18019	Male	Cerebellum
86	TLX3	129.5	Male	ENSG00000164438.5	chr5	HAVANA	gene	171309284	171312134	.	+	.	gene_id ENSG00000164438.5; transcript_id ENSG00000164438.5; gene_type protein_coding; gene_name TLX3; transcript_type protein_coding; transcript_name TLX3; level 1; havana_gene OTTHUMG00000163207.3;	protein_coding	2850	-0.211019	-4.21804	-3.9774	7.27422e-05	0.00282554	-0.461118	Male	Cerebellum
87	TOPORS	819	Female	ENSG00000197579.7	chr9	HAVANA	gene	32540544	32552542	.	-	.	gene_id ENSG00000197579.7; transcript_id ENSG00000197579.7; gene_type protein_coding; gene_name TOPORS; transcript_type protein_coding; transcript_name TOPORS; level 2; havana_gene OTTHUMG00000019743.1;	protein_coding	11998	0.107131	3.82357	3.74582	0.000186097	0.00523968	-1.48812	Female	Cerebellum
88	TP53	507	Female	ENSG00000141510.16	chr17	HAVANA	gene	7661779	7677434	.	-	.	gene_id ENSG00000141510.16; transcript_id ENSG00000141510.16; gene_type protein_coding; gene_name TP53; transcript_type protein_coding; transcript_name TP53; level 2; tag overlapping_locus; havana_gene OTTHUMG00000162125.10;	protein_coding	15655	0.287603	2.64777	3.75764	0.000177596	0.00509351	-0.843994	Female	Cerebellum
89	TP73	762.5	Male	ENSG00000078900.14	chr1	HAVANA	gene	3652520	3735600	.	+	.	gene_id ENSG00000078900.14; transcript_id ENSG00000078900.14; gene_type protein_coding; gene_name TP73; transcript_type protein_coding; transcript_name TP73; level 1; havana_gene OTTHUMG00000000610.6;	protein_coding	83080	-0.283927	0.848191	-5.12163	3.3911e-07	4.34122e-05	4.65455	Male	Cerebellum
90	TRERF1	771	Female	ENSG00000124496.12	chr6	HAVANA	gene	42224931	42452051	.	-	.	gene_id ENSG00000124496.12; transcript_id ENSG00000124496.12; gene_type protein_coding; gene_name TRERF1; transcript_type protein_coding; transcript_name TRERF1; level 2; havana_gene OTTHUMG00000014698.2;	protein_coding	227120	0.137902	3.5449	3.04216	0.00238657	0.0289222	-3.84592	Female	Cerebellum
91	TRPS1	104	Female	ENSG00000104447.12	chr8	HAVANA	gene	115408496	115809673	.	-	.	gene_id ENSG00000104447.12; transcript_id ENSG00000104447.12; gene_type protein_coding; gene_name TRPS1; transcript_type protein_coding; transcript_name TRPS1; level 1; havana_gene OTTHUMG00000142829.6;	protein_coding	401177	0.252164	3.70049	2.95838	0.00313745	0.0337007	-3.79578	Female	Cerebellum
92	TSHZ3	147.5	Female	ENSG00000121297.6	chr19	HAVANA	gene	31274945	31349547	.	-	.	gene_id ENSG00000121297.6; transcript_id ENSG00000121297.6; gene_type protein_coding; gene_name TSHZ3; transcript_type protein_coding; transcript_name TSHZ3; level 2; havana_gene OTTHUMG00000150184.3;	protein_coding	74602	0.244606	2.6039	3.00143	0.00272817	0.0307837	-3.27077	Female	Cerebellum
93	VAX2	1244.5	Female	ENSG00000116035.2	chr2	HAVANA	gene	70900590	70933446	.	+	.	gene_id ENSG00000116035.2; transcript_id ENSG00000116035.2; gene_type protein_coding; gene_name VAX2; transcript_type protein_coding; transcript_name VAX2; level 2; havana_gene OTTHUMG00000129714.1;	protein_coding	32856	0.139162	0.134623	2.77548	0.00557531	0.04799	-4.32263	Female	Cerebellum
94	YBX3	1090	Female	ENSG00000060138.12	chr12	HAVANA	gene	10699089	10723312	.	-	.	gene_id ENSG00000060138.12; transcript_id ENSG00000060138.12; gene_type protein_coding; gene_name YBX3; transcript_type protein_coding; transcript_name YBX3; level 2; havana_gene OTTHUMG00000168409.4;	protein_coding	24223	0.317095	4.06344	3.28894	0.0010272	0.0175334	-2.80386	Female	Cerebellum
95	ZBED1	200	Male	ENSG00000214717.11	chrX	HAVANA	gene	2486414	2490772	.	-	.	gene_id ENSG00000214717.11; transcript_id ENSG00000214717.11; gene_type protein_coding; gene_name ZBED1; transcript_type protein_coding; transcript_name ZBED1; level 2; tag overlapping_locus; havana_gene OTTHUMG00000021069.8;	protein_coding	4358	-0.685268	5.10846	-20.2877	9.90734e-82	8.20677e-79	174.93	Male	Cerebellum
96	ZBTB10	140	Female	ENSG00000205189.11	chr8	HAVANA	gene	80485620	80526265	.	+	.	gene_id ENSG00000205189.11; transcript_id ENSG00000205189.11; gene_type protein_coding; gene_name ZBTB10; transcript_type protein_coding; transcript_name ZBTB10; level 1; havana_gene OTTHUMG00000155016.6;	protein_coding	40645	0.109244	4.25862	3.52396	0.000436948	0.00978235	-2.32241	Female	Cerebellum
97	ZBTB17	182.5	Male	ENSG00000116809.11	chr1	HAVANA	gene	15941869	15976132	.	-	.	gene_id ENSG00000116809.11; transcript_id ENSG00000116809.11; gene_type protein_coding; gene_name ZBTB17; transcript_type protein_coding; transcript_name ZBTB17; level 2; havana_gene OTTHUMG00000009377.3;	protein_coding	34263	-0.0842188	4.82535	-2.86507	0.00422287	0.0407584	-4.41533	Male	Cerebellum
98	ZBTB2	545	Female	ENSG00000181472.4	chr6	HAVANA	gene	151364117	151391548	.	-	.	gene_id ENSG00000181472.4; transcript_id ENSG00000181472.4; gene_type protein_coding; gene_name ZBTB2; transcript_type protein_coding; transcript_name ZBTB2; level 2; tag ncRNA_host; havana_gene OTTHUMG00000015834.1;	protein_coding	27431	0.0950439	2.9093	2.93379	0.00339555	0.0354719	-3.97913	Female	Cerebellum
99	ZBTB20	281	Female	ENSG00000181722.16	chr3	HAVANA	gene	114329715	115147271	.	-	.	gene_id ENSG00000181722.16; transcript_id ENSG00000181722.16; gene_type protein_coding; gene_name ZBTB20; transcript_type protein_coding; transcript_name ZBTB20; level 1; tag ncRNA_host; tag overlapping_locus; havana_gene OTTHUMG00000159366.4;	protein_coding	817556	0.234622	1.45509	2.7761	0.00556473	0.0479575	-4.22526	Female	Cerebellum
100	ZBTB25	375	Female	ENSG00000089775.11	chr14	HAVANA	gene	64449106	64505213	.	-	.	gene_id ENSG00000089775.11; transcript_id ENSG00000089775.11; gene_type protein_coding; gene_name ZBTB25; transcript_type protein_coding; transcript_name ZBTB25; level 1; havana_gene OTTHUMG00000141310.3;	protein_coding	56107	0.0972719	4.06737	3.12967	0.00178123	0.0240653	-3.60587	Female	Cerebellum
101	ZBTB34	772.5	Female	ENSG00000177125.5	chr9	HAVANA	gene	126860665	126885878	.	+	.	gene_id ENSG00000177125.5; transcript_id ENSG00000177125.5; gene_type protein_coding; gene_name ZBTB34; transcript_type protein_coding; transcript_name ZBTB34; level 2; havana_gene OTTHUMG00000020694.1;	protein_coding	25213	0.103346	3.64523	3.5885	0.000342478	0.00821269	-2.07071	Female	Cerebellum
102	ZBTB6	392.5	Female	ENSG00000186130.4	chr9	HAVANA	gene	122908056	122913330	.	-	.	gene_id ENSG00000186130.4; transcript_id ENSG00000186130.4; gene_type protein_coding; gene_name ZBTB6; transcript_type protein_coding; transcript_name ZBTB6; level 2; havana_gene OTTHUMG00000020628.1;	protein_coding	5274	0.159268	2.85168	4.30491	1.77056e-05	0.00101354	0.897047	Female	Cerebellum
103	ZBTB8B	201	Female	ENSG00000273274.1	chr1	HAVANA	gene	32465069	32496686	.	+	.	gene_id ENSG00000273274.1; transcript_id ENSG00000273274.1; gene_type protein_coding; gene_name ZBTB8B; transcript_type protein_coding; transcript_name ZBTB8B; level 2; tag overlapping_locus; havana_gene OTTHUMG00000167087.2;	protein_coding	31617	0.283035	1.56838	3.9085	9.66949e-05	0.00341903	-0.122128	Female	Cerebellum
104	ZEB1	94.75	Female	ENSG00000148516.21	chr10	HAVANA	gene	31319125	31529814	.	+	.	gene_id ENSG00000148516.21; transcript_id ENSG00000148516.21; gene_type protein_coding; gene_name ZEB1; transcript_type protein_coding; transcript_name ZEB1; level 1; tag overlapping_locus; havana_gene OTTHUMG00000017907.5;	protein_coding	210689	0.138323	5.87433	2.95398	0.00318221	0.0339484	-4.16095	Female	Cerebellum
105	ZFP3	873	Female	ENSG00000180787.5	chr17	HAVANA	gene	5078248	5096374	.	+	.	gene_id ENSG00000180787.5; transcript_id ENSG00000180787.5; gene_type protein_coding; gene_name ZFP3; transcript_type protein_coding; transcript_name ZFP3; level 2; havana_gene OTTHUMG00000177799.1;	protein_coding	18126	0.157276	3.38519	4.52685	6.42337e-06	0.000483711	1.7365	Female	Cerebellum
106	ZFP30	283	Female	ENSG00000120784.15	chr19	HAVANA	gene	37631009	37692337	.	-	.	gene_id ENSG00000120784.15; transcript_id ENSG00000120784.15; gene_type protein_coding; gene_name ZFP30; transcript_type protein_coding; transcript_name ZFP30; level 2; tag overlapping_locus; havana_gene OTTHUMG00000048177.6;	protein_coding	61328	0.0756019	3.09316	2.76324	0.00578769	0.0489209	-4.61954	Female	Cerebellum
107	ZFP37	573.5	Female	ENSG00000136866.13	chr9	HAVANA	gene	113038380	113056759	.	-	.	gene_id ENSG00000136866.13; transcript_id ENSG00000136866.13; gene_type protein_coding; gene_name ZFP37; transcript_type protein_coding; transcript_name ZFP37; level 2; havana_gene OTTHUMG00000021019.2;	protein_coding	18379	0.199414	2.34083	6.39856	2.04753e-10	5.14881e-08	11.9032	Female	Cerebellum
108	ZFP82	650	Female	ENSG00000181007.8	chr19	HAVANA	gene	36383120	36418656	.	-	.	gene_id ENSG00000181007.8; transcript_id ENSG00000181007.8; gene_type protein_coding; gene_name ZFP82; transcript_type protein_coding; transcript_name ZFP82; level 2; havana_gene OTTHUMG00000048146.3;	protein_coding	35536	0.0807704	2.54996	2.92616	0.00347954	0.0361883	-3.99761	Female	Cerebellum
109	ZFP90	974	Female	ENSG00000184939.15	chr16	HAVANA	gene	68530090	68576072	.	+	.	gene_id ENSG00000184939.15; transcript_id ENSG00000184939.15; gene_type protein_coding; gene_name ZFP90; transcript_type protein_coding; transcript_name ZFP90; level 1; tag ncRNA_host; havana_gene OTTHUMG00000177312.8;	protein_coding	45982	0.0653979	5.07276	3.01839	0.00258084	0.0300427	-3.96936	Female	Cerebellum
110	ZFP92	1336	Female	ENSG00000189420.8	chrX	HAVANA	gene	153418322	153426481	.	+	.	gene_id ENSG00000189420.8; transcript_id ENSG00000189420.8; gene_type protein_coding; gene_name ZFP92; transcript_type protein_coding; transcript_name ZFP92; level 2; havana_gene OTTHUMG00000024198.4;	protein_coding	8159	0.105043	2.78114	2.81898	0.00487626	0.0442405	-4.42821	Female	Cerebellum
111	ZFX	364.25	Female	ENSG00000005889.15	chrX	HAVANA	gene	24149173	24216255	.	+	.	gene_id ENSG00000005889.15; transcript_id ENSG00000005889.15; gene_type protein_coding; gene_name ZFX; transcript_type protein_coding; transcript_name ZFX; level 2; havana_gene OTTHUMG00000021264.2;	protein_coding	67082	0.646954	4.11513	21.8867	3.02524e-93	2.66259e-90	201.378	Female	Cerebellum
112	ZFY	156.5	Male	ENSG00000067646.11	chrY	HAVANA	gene	2935281	2982506	.	+	.	gene_id ENSG00000067646.11; transcript_id ENSG00000067646.11; gene_type protein_coding; gene_name ZFY; transcript_type protein_coding; transcript_name ZFY; level 2; havana_gene OTTHUMG00000036159.3;	protein_coding	47225	-9.27182	0.368565	-37.2903	2.65416e-220	3.73759e-217	477.937	Male	Cerebellum
113	ZGPAT	93	Male	ENSG00000197114.11	chr20	HAVANA	gene	63708035	63736142	.	+	.	gene_id ENSG00000197114.11; transcript_id ENSG00000197114.11; gene_type protein_coding; gene_name ZGPAT; transcript_type protein_coding; transcript_name ZGPAT; level 2; tag overlapping_locus; havana_gene OTTHUMG00000032998.6;	protein_coding	28107	-0.101686	4.4764	-3.08218	0.00208954	0.0266289	-3.76721	Male	Cerebellum
114	ZNF107	449.5	Female	ENSG00000196247.11	chr7	HAVANA	gene	64666083	64711582	.	+	.	gene_id ENSG00000196247.11; transcript_id ENSG00000196247.11; gene_type protein_coding; gene_name ZNF107; transcript_type protein_coding; transcript_name ZNF107; level 2; tag ncRNA_host; havana_gene OTTHUMG00000129433.3;	protein_coding	45499	0.149548	2.22142	3.30743	0.000962167	0.0167689	-2.66423	Female	Cerebellum
115	ZNF112	982	Female	ENSG00000062370.16	chr19	HAVANA	gene	44326555	44367217	.	-	.	gene_id ENSG00000062370.16; transcript_id ENSG00000062370.16; gene_type protein_coding; gene_name ZNF112; transcript_type protein_coding; transcript_name ZNF112; level 2; tag overlapping_locus; havana_gene OTTHUMG00000182357.4;	protein_coding	40662	0.0931006	2.47558	3.12131	0.00183224	0.024503	-3.50751	Female	Cerebellum
116	ZNF121	475	Female	ENSG00000197961.11	chr19	HAVANA	gene	9560353	9584533	.	-	.	gene_id ENSG00000197961.11; transcript_id ENSG00000197961.11; gene_type protein_coding; gene_name ZNF121; transcript_type protein_coding; transcript_name ZNF121; level 2; havana_gene OTTHUMG00000180134.4;	protein_coding	24180	0.114707	3.76883	3.81236	0.000142798	0.00439058	-1.22501	Female	Cerebellum
117	ZNF136	456	Female	ENSG00000196646.11	chr19	HAVANA	gene	12163064	12189881	.	+	.	gene_id ENSG00000196646.11; transcript_id ENSG00000196646.11; gene_type protein_coding; gene_name ZNF136; transcript_type protein_coding; transcript_name ZNF136; level 1; havana_gene OTTHUMG00000156429.5;	protein_coding	26817	0.0892049	2.56724	2.89839	0.00380125	0.0381806	-4.12249	Female	Cerebellum
118	ZNF140	542.5	Female	ENSG00000196387.9	chr12	HAVANA	gene	133079838	133106816	.	+	.	gene_id ENSG00000196387.9; transcript_id ENSG00000196387.9; gene_type protein_coding; gene_name ZNF140; transcript_type protein_coding; transcript_name ZNF140; level 1; havana_gene OTTHUMG00000167942.3;	protein_coding	26978	0.105569	2.9787	4.05051	5.35217e-05	0.00227702	-0.240689	Female	Cerebellum
119	ZNF141	296.5	Female	ENSG00000131127.13	chr4	HAVANA	gene	337814	384864	.	+	.	gene_id ENSG00000131127.13; transcript_id ENSG00000131127.13; gene_type protein_coding; gene_name ZNF141; transcript_type protein_coding; transcript_name ZNF141; level 2; tag ncRNA_host; havana_gene OTTHUMG00000159852.4;	protein_coding	47050	0.113154	3.00442	3.11462	0.00187409	0.0248268	-3.56921	Female	Cerebellum
120	ZNF22	552.5	Female	ENSG00000165512.4	chr10	HAVANA	gene	45000475	45005326	.	+	.	gene_id ENSG00000165512.4; transcript_id ENSG00000165512.4; gene_type protein_coding; gene_name ZNF22; transcript_type protein_coding; transcript_name ZNF22; level 2; havana_gene OTTHUMG00000018064.1;	protein_coding	4851	0.138146	3.58197	3.47412	0.000526013	0.0111954	-2.36396	Female	Cerebellum
121	ZNF225	480	Female	ENSG00000256294.7	chr19	HAVANA	gene	44112240	44134816	.	+	.	gene_id ENSG00000256294.7; transcript_id ENSG00000256294.7; gene_type protein_coding; gene_name ZNF225; transcript_type protein_coding; transcript_name ZNF225; level 2; havana_gene OTTHUMG00000182336.4;	protein_coding	22576	0.11281	2.16562	4.02498	5.96074e-05	0.0024655	-0.147829	Female	Cerebellum
122	ZNF227	247.5	Female	ENSG00000131115.15	chr19	HAVANA	gene	44207547	44237268	.	+	.	gene_id ENSG00000131115.15; transcript_id ENSG00000131115.15; gene_type protein_coding; gene_name ZNF227; transcript_type protein_coding; transcript_name ZNF227; level 1; havana_gene OTTHUMG00000182352.2;	protein_coding	29721	0.0942869	2.96117	3.76509	0.000172429	0.00500654	-1.29703	Female	Cerebellum
123	ZNF229	606.5	Female	ENSG00000278318.4	chr19	HAVANA	gene	44417519	44448578	.	-	.	gene_id ENSG00000278318.4; transcript_id ENSG00000278318.4; gene_type protein_coding; gene_name ZNF229; transcript_type protein_coding; transcript_name ZNF229; level 2; tag overlapping_locus; havana_gene OTTHUMG00000182377.4;	protein_coding	31059	0.21596	2.33526	4.77589	1.95052e-06	0.000178358	3.14055	Female	Cerebellum
124	ZNF230	590.5	Female	ENSG00000159882.12	chr19	HAVANA	gene	44002948	44013926	.	+	.	gene_id ENSG00000159882.12; transcript_id ENSG00000159882.12; gene_type protein_coding; gene_name ZNF230; transcript_type protein_coding; transcript_name ZNF230; level 2; havana_gene OTTHUMG00000182307.2;	protein_coding	10978	0.0856431	1.69234	3.0158	0.00260287	0.0301312	-3.63873	Female	Cerebellum
125	ZNF233	634	Female	ENSG00000159915.12	chr19	HAVANA	gene	44259880	44275317	.	+	.	gene_id ENSG00000159915.12; transcript_id ENSG00000159915.12; gene_type protein_coding; gene_name ZNF233; transcript_type protein_coding; transcript_name ZNF233; level 1; havana_gene OTTHUMG00000182354.2;	protein_coding	15437	0.151662	1.71762	3.75981	0.000176078	0.00506025	-1.10734	Female	Cerebellum
126	ZNF24	489.667	Female	ENSG00000172466.15	chr18	HAVANA	gene	35332212	35345482	.	-	.	gene_id ENSG00000172466.15; transcript_id ENSG00000172466.15; gene_type protein_coding; gene_name ZNF24; transcript_type protein_coding; transcript_name ZNF24; level 1; havana_gene OTTHUMG00000132565.5;	protein_coding	13270	0.116555	6.02895	2.79039	0.00532613	0.0468674	-4.60428	Female	Cerebellum
127	ZNF260	463.5	Female	ENSG00000254004.6	chr19	HAVANA	gene	36510695	36528660	.	-	.	gene_id ENSG00000254004.6; transcript_id ENSG00000254004.6; gene_type protein_coding; gene_name ZNF260; transcript_type protein_coding; transcript_name ZNF260; level 2; havana_gene OTTHUMG00000048155.3;	protein_coding	17965	0.0963452	3.77493	3.14199	0.00170836	0.0233791	-3.51064	Female	Cerebellum
128	ZNF266	722	Male	ENSG00000174652.17	chr19	HAVANA	gene	9412598	9435578	.	-	.	gene_id ENSG00000174652.17; transcript_id ENSG00000174652.17; gene_type protein_coding; gene_name ZNF266; transcript_type protein_coding; transcript_name ZNF266; level 2; havana_gene OTTHUMG00000179945.2;	protein_coding	22980	-0.155739	4.33642	-3.65864	0.000261665	0.00666323	-1.8367	Male	Cerebellum
129	ZNF268	342.5	Female	ENSG00000090612.20	chr12	HAVANA	gene	133181409	133214831	.	+	.	gene_id ENSG00000090612.20; transcript_id ENSG00000090612.20; gene_type protein_coding; gene_name ZNF268; transcript_type protein_coding; transcript_name ZNF268; level 2; tag overlapping_locus; havana_gene OTTHUMG00000167946.8;	protein_coding	33422	0.106036	3.56851	3.49602	0.00048497	0.0106376	-2.31657	Female	Cerebellum
130	ZNF284	306.5	Female	ENSG00000186026.6	chr19	HAVANA	gene	44072144	44089613	.	+	.	gene_id ENSG00000186026.6; transcript_id ENSG00000186026.6; gene_type protein_coding; gene_name ZNF284; transcript_type protein_coding; transcript_name ZNF284; level 2; tag overlapping_locus; havana_gene OTTHUMG00000182312.1;	protein_coding	17469	0.0897132	1.78069	2.94318	0.0032948	0.0347845	-3.85685	Female	Cerebellum
131	ZNF285	675	Female	ENSG00000267508.5	chr19	HAVANA	gene	44382298	44401608	.	-	.	gene_id ENSG00000267508.5; transcript_id ENSG00000267508.5; gene_type protein_coding; gene_name ZNF285; transcript_type protein_coding; transcript_name ZNF285; level 2; tag overlapping_locus; havana_gene OTTHUMG00000178848.6;	protein_coding	19310	0.109876	2.90515	3.33291	0.000878787	0.0158655	-2.85201	Female	Cerebellum
132	ZNF333	768	Male	ENSG00000160961.11	chr19	HAVANA	gene	14690049	14732392	.	+	.	gene_id ENSG00000160961.11; transcript_id ENSG00000160961.11; gene_type protein_coding; gene_name ZNF333; transcript_type protein_coding; transcript_name ZNF333; level 1; havana_gene OTTHUMG00000183407.1;	protein_coding	42343	-0.0960198	3.8469	-2.8926	0.00387163	0.0386944	-4.32883	Male	Cerebellum
133	ZNF337	345	Male	ENSG00000130684.13	chr20	HAVANA	gene	25685567	25696841	.	-	.	gene_id ENSG00000130684.13; transcript_id ENSG00000130684.13; gene_type protein_coding; gene_name ZNF337; transcript_type protein_coding; transcript_name ZNF337; level 2; havana_gene OTTHUMG00000032131.2;	protein_coding	11274	-0.121571	1.84789	-2.79604	0.0052344	0.0462717	-4.49937	Male	Cerebellum
134	ZNF350	627	Female	ENSG00000256683.6	chr19	HAVANA	gene	51964343	51986856	.	-	.	gene_id ENSG00000256683.6; transcript_id ENSG00000256683.6; gene_type protein_coding; gene_name ZNF350; transcript_type protein_coding; transcript_name ZNF350; level 1; havana_gene OTTHUMG00000182538.3;	protein_coding	22513	0.100789	2.67457	3.58896	0.00034188	0.00821269	-1.89676	Female	Cerebellum
135	ZNF383	357.5	Female	ENSG00000188283.11	chr19	HAVANA	gene	37218154	37248738	.	+	.	gene_id ENSG00000188283.11; transcript_id ENSG00000188283.11; gene_type protein_coding; gene_name ZNF383; transcript_type protein_coding; transcript_name ZNF383; level 2; havana_gene OTTHUMG00000181890.4;	protein_coding	30584	0.121482	3.28298	4.3443	1.48386e-05	0.000896812	0.968545	Female	Cerebellum
136	ZNF394	640.5	Female	ENSG00000160908.14	chr7	HAVANA	gene	99493240	99500324	.	-	.	gene_id ENSG00000160908.14; transcript_id ENSG00000160908.14; gene_type protein_coding; gene_name ZNF394; transcript_type protein_coding; transcript_name ZNF394; level 1; havana_gene OTTHUMG00000154660.1;	protein_coding	7084	0.0854074	2.8409	3.24608	0.00119394	0.0190192	-3.03038	Female	Cerebellum
137	ZNF404	380	Female	ENSG00000176222.8	chr19	HAVANA	gene	43872363	43884051	.	-	.	gene_id ENSG00000176222.8; transcript_id ENSG00000176222.8; gene_type protein_coding; gene_name ZNF404; transcript_type protein_coding; transcript_name ZNF404; level 2; tag overlapping_locus; havana_gene OTTHUMG00000182206.1;	protein_coding	11688	0.230024	3.09795	4.78684	1.84846e-06	0.000170267	3.01578	Female	Cerebellum
138	ZNF420	315.5	Female	ENSG00000197050.10	chr19	HAVANA	gene	37007857	37130314	.	+	.	gene_id ENSG00000197050.10; transcript_id ENSG00000197050.10; gene_type protein_coding; gene_name ZNF420; transcript_type protein_coding; transcript_name ZNF420; level 1; tag overlapping_locus; havana_gene OTTHUMG00000048168.6;	protein_coding	122457	0.0800352	2.93594	3.4544	0.000565719	0.0117847	-2.44776	Female	Cerebellum
139	ZNF426	230	Female	ENSG00000130818.11	chr19	HAVANA	gene	9523224	9538645	.	-	.	gene_id ENSG00000130818.11; transcript_id ENSG00000130818.11; gene_type protein_coding; gene_name ZNF426; transcript_type protein_coding; transcript_name ZNF426; level 1; havana_gene OTTHUMG00000180132.3;	protein_coding	15421	0.127294	3.23487	5.13103	3.22858e-07	4.24905e-05	4.65157	Female	Cerebellum
140	ZNF43	373	Female	ENSG00000198521.11	chr19	HAVANA	gene	21804949	21852125	.	-	.	gene_id ENSG00000198521.11; transcript_id ENSG00000198521.11; gene_type protein_coding; gene_name ZNF43; transcript_type protein_coding; transcript_name ZNF43; level 1; havana_gene OTTHUMG00000128543.3;	protein_coding	47176	0.146144	2.94387	4.28333	1.94927e-05	0.00109799	0.796071	Female	Cerebellum
141	ZNF430	558	Female	ENSG00000118620.12	chr19	HAVANA	gene	21020620	21060050	.	+	.	gene_id ENSG00000118620.12; transcript_id ENSG00000118620.12; gene_type protein_coding; gene_name ZNF430; transcript_type protein_coding; transcript_name ZNF430; level 1; havana_gene OTTHUMG00000182771.2;	protein_coding	39430	0.142195	2.48273	4.0443	5.4944e-05	0.00233048	-0.138905	Female	Cerebellum
142	ZNF44	690.5	Female	ENSG00000197857.13	chr19	HAVANA	gene	12224686	12294887	.	-	.	gene_id ENSG00000197857.13; transcript_id ENSG00000197857.13; gene_type protein_coding; gene_name ZNF44; transcript_type protein_coding; transcript_name ZNF44; level 2; havana_gene OTTHUMG00000156424.2;	protein_coding	70201	0.177679	3.04639	5.74587	1.09023e-08	2.13231e-06	7.93143	Female	Cerebellum
143	ZNF449	823	Male	ENSG00000173275.12	chrX	HAVANA	gene	135344796	135363152	.	+	.	gene_id ENSG00000173275.12; transcript_id ENSG00000173275.12; gene_type protein_coding; gene_name ZNF449; transcript_type protein_coding; transcript_name ZNF449; level 2; havana_gene OTTHUMG00000022478.1;	protein_coding	18356	-0.291068	2.81856	-5.56556	3.0526e-08	5.44136e-06	7.06265	Male	Cerebellum
144	ZNF48	229	Male	ENSG00000180035.12	chr16	HAVANA	gene	30378106	30400108	.	+	.	gene_id ENSG00000180035.12; transcript_id ENSG00000180035.12; gene_type protein_coding; gene_name ZNF48; transcript_type protein_coding; transcript_name ZNF48; level 2; havana_gene OTTHUMG00000048195.6;	protein_coding	22002	-0.106838	3.41123	-3.36183	0.000792281	0.0145651	-2.80112	Male	Cerebellum
145	ZNF484	718	Female	ENSG00000127081.13	chr9	HAVANA	gene	92845031	92878038	.	-	.	gene_id ENSG00000127081.13; transcript_id ENSG00000127081.13; gene_type protein_coding; gene_name ZNF484; transcript_type protein_coding; transcript_name ZNF484; level 2; havana_gene OTTHUMG00000020236.3;	protein_coding	33007	0.192474	2.31624	5.61571	2.29933e-08	4.31723e-06	7.31325	Female	Cerebellum
146	ZNF502	550	Female	ENSG00000196653.11	chr3	HAVANA	gene	44712643	44723831	.	+	.	gene_id ENSG00000196653.11; transcript_id ENSG00000196653.11; gene_type protein_coding; gene_name ZNF502; transcript_type protein_coding; transcript_name ZNF502; level 2; havana_gene OTTHUMG00000133086.5;	protein_coding	11188	0.148143	2.30663	5.09608	3.87355e-07	4.87029e-05	4.54404	Female	Cerebellum
147	ZNF506	83.5	Female	ENSG00000081665.13	chr19	HAVANA	gene	19785839	19821751	.	-	.	gene_id ENSG00000081665.13; transcript_id ENSG00000081665.13; gene_type protein_coding; gene_name ZNF506; transcript_type protein_coding; transcript_name ZNF506; level 1; tag overlapping_locus; havana_gene OTTHUMG00000182367.4;	protein_coding	35912	0.100635	3.9123	3.72146	0.000204836	0.00562358	-1.58117	Female	Cerebellum
148	ZNF512B	80	Male	ENSG00000196700.8	chr20	HAVANA	gene	63956986	63969865	.	-	.	gene_id ENSG00000196700.8; transcript_id ENSG00000196700.8; gene_type protein_coding; gene_name ZNF512B; transcript_type protein_coding; transcript_name ZNF512B; level 2; havana_gene OTTHUMG00000033008.1;	protein_coding	12879	-0.118537	5.29603	-2.80566	0.00508134	0.0454898	-4.55748	Male	Cerebellum
149	ZNF516	823	Female	ENSG00000101493.10	chr18	HAVANA	gene	76358190	76495190	.	-	.	gene_id ENSG00000101493.10; transcript_id ENSG00000101493.10; gene_type protein_coding; gene_name ZNF516; transcript_type protein_coding; transcript_name ZNF516; level 1; tag overlapping_locus; havana_gene OTTHUMG00000165995.6;	protein_coding	137000	0.343867	3.77306	5.0439	5.07368e-07	5.78827e-05	4.4509	Female	Cerebellum
150	ZNF530	979	Male	ENSG00000183647.10	chr19	HAVANA	gene	57599885	57612722	.	+	.	gene_id ENSG00000183647.10; transcript_id ENSG00000183647.10; gene_type protein_coding; gene_name ZNF530; transcript_type protein_coding; transcript_name ZNF530; level 2; havana_gene OTTHUMG00000183469.2;	protein_coding	12837	-0.0947882	1.32922	-3.40754	0.000671555	0.0131345	-2.37655	Male	Cerebellum
151	ZNF547	794	Female	ENSG00000152433.14	chr19	HAVANA	gene	57363477	57379565	.	+	.	gene_id ENSG00000152433.14; transcript_id ENSG00000152433.14; gene_type protein_coding; gene_name ZNF547; transcript_type protein_coding; transcript_name ZNF547; level 2; tag overlapping_locus; havana_gene OTTHUMG00000183246.4;	protein_coding	16088	0.161835	2.14541	4.85364	1.32877e-06	0.000127291	3.3772	Female	Cerebellum
152	ZNF548	676.5	Female	ENSG00000188785.11	chr19	HAVANA	gene	57389850	57402992	.	+	.	gene_id ENSG00000188785.11; transcript_id ENSG00000188785.11; gene_type protein_coding; gene_name ZNF548; transcript_type protein_coding; transcript_name ZNF548; level 1; tag overlapping_locus; havana_gene OTTHUMG00000183281.4;	protein_coding	13142	0.160601	3.2027	5.38152	8.46659e-08	1.32474e-05	5.89753	Female	Cerebellum
153	ZNF557	303.5	Female	ENSG00000130544.11	chr19	HAVANA	gene	7069444	7087968	.	+	.	gene_id ENSG00000130544.11; transcript_id ENSG00000130544.11; gene_type protein_coding; gene_name ZNF557; transcript_type protein_coding; transcript_name ZNF557; level 2; havana_gene OTTHUMG00000181977.2;	protein_coding	18524	0.0982388	2.08102	3.20326	0.00138519	0.0207169	-3.07006	Female	Cerebellum
154	ZNF564	794.5	Female	ENSG00000249709.7	chr19	HAVANA	gene	12525370	12551542	.	-	.	gene_id ENSG00000249709.7; transcript_id ENSG00000249709.7; gene_type protein_coding; gene_name ZNF564; transcript_type protein_coding; transcript_name ZNF564; level 2; tag overlapping_locus; havana_gene OTTHUMG00000156418.4;	protein_coding	26172	0.116686	2.44098	3.9213	9.17466e-05	0.00335546	-0.551137	Female	Cerebellum
155	ZNF571	232.5	Female	ENSG00000180479.13	chr19	HAVANA	gene	37554782	37594790	.	-	.	gene_id ENSG00000180479.13; transcript_id ENSG00000180479.13; gene_type protein_coding; gene_name ZNF571; transcript_type protein_coding; transcript_name ZNF571; level 1; havana_gene OTTHUMG00000182016.3;	protein_coding	40008	0.154105	2.20445	4.85927	1.29208e-06	0.000124624	3.57306	Female	Cerebellum
156	ZNF576	434	Male	ENSG00000124444.15	chr19	HAVANA	gene	43596392	43601157	.	+	.	gene_id ENSG00000124444.15; transcript_id ENSG00000124444.15; gene_type protein_coding; gene_name ZNF576; transcript_type protein_coding; transcript_name ZNF576; level 2; tag overlapping_locus; havana_gene OTTHUMG00000165479.2;	protein_coding	4765	-0.0714079	3.68749	-2.78571	0.00540327	0.047143	-4.57605	Male	Cerebellum
157	ZNF595	802	Female	ENSG00000272602.5	chr4	HAVANA	gene	53285	88211	.	+	.	gene_id ENSG00000272602.5; transcript_id ENSG00000272602.5; gene_type protein_coding; gene_name ZNF595; transcript_type protein_coding; transcript_name ZNF595; level 2; havana_gene OTTHUMG00000159865.5;	protein_coding	34926	0.132518	2.33935	4.41122	1.09558e-05	0.000727731	1.39061	Female	Cerebellum
158	ZNF598	14	Male	ENSG00000167962.13	chr16	HAVANA	gene	1997933	2009823	.	-	.	gene_id ENSG00000167962.13; transcript_id ENSG00000167962.13; gene_type protein_coding; gene_name ZNF598; transcript_type protein_coding; transcript_name ZNF598; level 2; havana_gene OTTHUMG00000176955.4;	protein_coding	11890	-0.102393	4.14276	-3.28013	0.00105962	0.0178062	-3.14142	Male	Cerebellum
159	ZNF626	436	Female	ENSG00000188171.15	chr19	HAVANA	gene	20620061	20661596	.	-	.	gene_id ENSG00000188171.15; transcript_id ENSG00000188171.15; gene_type protein_coding; gene_name ZNF626; transcript_type protein_coding; transcript_name ZNF626; level 2; tag overlapping_locus; havana_gene OTTHUMG00000179733.4;	protein_coding	41535	0.113444	2.95007	3.53368	0.000421313	0.00950791	-2.03065	Female	Cerebellum
160	ZNF653	5	Male	ENSG00000161914.9	chr19	HAVANA	gene	11483427	11505915	.	-	.	gene_id ENSG00000161914.9; transcript_id ENSG00000161914.9; gene_type protein_coding; gene_name ZNF653; transcript_type protein_coding; transcript_name ZNF653; level 2; tag ncRNA_host; tag overlapping_locus; havana_gene OTTHUMG00000182032.2;	protein_coding	22488	-0.117768	3.55016	-3.69529	0.000226936	0.0060987	-1.69179	Male	Cerebellum
161	ZNF660	438.5	Female	ENSG00000144792.9	chr3	HAVANA	gene	44578223	44599694	.	+	.	gene_id ENSG00000144792.9; transcript_id ENSG00000144792.9; gene_type protein_coding; gene_name ZNF660; transcript_type protein_coding; transcript_name ZNF660; level 2; tag overlapping_locus; havana_gene OTTHUMG00000133097.6;	protein_coding	21471	0.202944	1.95296	5.56835	3.00499e-08	5.42515e-06	7.08798	Female	Cerebellum
162	ZNF680	250	Female	ENSG00000173041.11	chr7	HAVANA	gene	64519884	64563106	.	-	.	gene_id ENSG00000173041.11; transcript_id ENSG00000173041.11; gene_type protein_coding; gene_name ZNF680; transcript_type protein_coding; transcript_name ZNF680; level 1; havana_gene OTTHUMG00000156542.2;	protein_coding	43222	0.193073	4.02389	3.78309	0.000160522	0.00476894	-1.29846	Female	Cerebellum
163	ZNF682	607.5	Female	ENSG00000197124.11	chr19	HAVANA	gene	19997058	20039506	.	-	.	gene_id ENSG00000197124.11; transcript_id ENSG00000197124.11; gene_type protein_coding; gene_name ZNF682; transcript_type protein_coding; transcript_name ZNF682; level 1; havana_gene OTTHUMG00000182650.2;	protein_coding	42448	0.113296	2.6687	2.84509	0.0044957	0.0424035	-4.26108	Female	Cerebellum
164	ZNF711	245.5	Female	ENSG00000147180.16	chrX	HAVANA	gene	85244032	85273362	.	+	.	gene_id ENSG00000147180.16; transcript_id ENSG00000147180.16; gene_type protein_coding; gene_name ZNF711; transcript_type protein_coding; transcript_name ZNF711; level 2; havana_gene OTTHUMG00000021933.3;	protein_coding	29330	0.190536	4.42761	4.8487	1.36177e-06	0.000128701	3.17059	Female	Cerebellum
165	ZNF714	532.5	Female	ENSG00000160352.15	chr19	HAVANA	gene	21082159	21125270	.	+	.	gene_id ENSG00000160352.15; transcript_id ENSG00000160352.15; gene_type protein_coding; gene_name ZNF714; transcript_type protein_coding; transcript_name ZNF714; level 1; tag overlapping_locus; havana_gene OTTHUMG00000182833.4;	protein_coding	43111	0.137605	2.63627	2.90888	0.00367672	0.0373831	-4.16524	Female	Cerebellum
166	ZNF721	596	Female	ENSG00000182903.15	chr4	HAVANA	gene	435770	499156	.	-	.	gene_id ENSG00000182903.15; transcript_id ENSG00000182903.15; gene_type protein_coding; gene_name ZNF721; transcript_type protein_coding; transcript_name ZNF721; level 2; tag overlapping_locus; havana_gene OTTHUMG00000112450.6;	protein_coding	63386	0.0773534	4.62787	2.77142	0.00564492	0.0483233	-4.67481	Female	Cerebellum
167	ZNF761	504.5	Female	ENSG00000160336.14	chr19	HAVANA	gene	53445001	53458261	.	+	.	gene_id ENSG00000160336.14; transcript_id ENSG00000160336.14; gene_type protein_coding; gene_name ZNF761; transcript_type protein_coding; transcript_name ZNF761; level 2; tag overlapping_locus; havana_gene OTTHUMG00000156999.7;	protein_coding	13260	0.0994482	2.92078	2.87291	0.00412001	0.0401231	-4.25996	Female	Cerebellum
168	ZNF766	245.667	Female	ENSG00000196214.10	chr19	HAVANA	gene	52269571	52296046	.	+	.	gene_id ENSG00000196214.10; transcript_id ENSG00000196214.10; gene_type protein_coding; gene_name ZNF766; transcript_type protein_coding; transcript_name ZNF766; level 1; tag ncRNA_host; havana_gene OTTHUMG00000182629.4;	protein_coding	26475	0.107154	3.08282	4.14624	3.55456e-05	0.00167409	0.222707	Female	Cerebellum
169	ZNF781	579	Female	ENSG00000196381.10	chr19	HAVANA	gene	37667751	37678773	.	-	.	gene_id ENSG00000196381.10; transcript_id ENSG00000196381.10; gene_type protein_coding; gene_name ZNF781; transcript_type protein_coding; transcript_name ZNF781; level 1; tag overlapping_locus; havana_gene OTTHUMG00000182106.2;	protein_coding	11022	0.141816	2.48765	3.718	0.000207636	0.00566654	-1.52358	Female	Cerebellum
170	ZNF789	686	Female	ENSG00000198556.13	chr7	HAVANA	gene	99472841	99503650	.	+	.	gene_id ENSG00000198556.13; transcript_id ENSG00000198556.13; gene_type protein_coding; gene_name ZNF789; transcript_type protein_coding; transcript_name ZNF789; level 1; havana_gene OTTHUMG00000154601.4;	protein_coding	30809	0.0866295	3.30868	2.76237	0.00580313	0.0489926	-4.66089	Female	Cerebellum
171	ZNF791	438.5	Female	ENSG00000173875.13	chr19	HAVANA	gene	12610918	12633840	.	+	.	gene_id ENSG00000173875.13; transcript_id ENSG00000173875.13; gene_type protein_coding; gene_name ZNF791; transcript_type protein_coding; transcript_name ZNF791; level 1; havana_gene OTTHUMG00000156426.4;	protein_coding	22922	0.100712	4.22581	3.84769	0.000123861	0.00403752	-1.12895	Female	Cerebellum
172	ZNF821	276	Male	ENSG00000102984.14	chr16	HAVANA	gene	71861776	71895248	.	-	.	gene_id ENSG00000102984.14; transcript_id ENSG00000102984.14; gene_type protein_coding; gene_name ZNF821; transcript_type protein_coding; transcript_name ZNF821; level 2; tag overlapping_locus; havana_gene OTTHUMG00000176874.3;	protein_coding	33472	-0.123545	2.30237	-4.47407	8.20869e-06	0.000592793	1.58264	Male	Cerebellum
173	ZNF84	403.5	Female	ENSG00000198040.10	chr12	HAVANA	gene	133037292	133063304	.	+	.	gene_id ENSG00000198040.10; transcript_id ENSG00000198040.10; gene_type protein_coding; gene_name ZNF84; transcript_type protein_coding; transcript_name ZNF84; level 1; havana_gene OTTHUMG00000167939.6;	protein_coding	26012	0.105887	5.37227	4.11078	4.14047e-05	0.00187479	-0.0930497	Female	Cerebellum
174	ZNF844	233	Female	ENSG00000223547.9	chr19	HAVANA	gene	12064699	12081565	.	+	.	gene_id ENSG00000223547.9; transcript_id ENSG00000223547.9; gene_type protein_coding; gene_name ZNF844; transcript_type protein_coding; transcript_name ZNF844; level 1; tag ncRNA_host; havana_gene OTTHUMG00000156405.3;	protein_coding	16866	0.164688	3.19698	4.12208	3.94457e-05	0.00182062	0.0291551	Female	Cerebellum
175	ZNF883	264	Female	ENSG00000228623.5	chr9	HAVANA	gene	112964898	113050043	.	-	.	gene_id ENSG00000228623.5; transcript_id ENSG00000228623.5; gene_type protein_coding; gene_name ZNF883; transcript_type protein_coding; transcript_name ZNF883; level 2; tag overlapping_locus; havana_gene OTTHUMG00000020514.2;	protein_coding	85145	0.198557	2.59728	3.77634	0.000164896	0.00484773	-0.921279	Female	Cerebellum
176	ZNF92	162.667	Female	ENSG00000146757.13	chr7	HAVANA	gene	65373799	65401135	.	+	.	gene_id ENSG00000146757.13; transcript_id ENSG00000146757.13; gene_type protein_coding; gene_name ZNF92; transcript_type protein_coding; transcript_name ZNF92; level 1; havana_gene OTTHUMG00000156557.2;	protein_coding	27336	0.138522	2.71325	3.90034	9.99823e-05	0.00350236	-0.728915	Female	Cerebellum
177	ZSCAN26	1160	Female	ENSG00000197062.11	chr6	HAVANA	gene	28267010	28278224	.	+	.	gene_id ENSG00000197062.11; transcript_id ENSG00000197062.11; gene_type protein_coding; gene_name ZSCAN26; transcript_type protein_coding; transcript_name ZSCAN26; level 2; havana_gene OTTHUMG00000014519.5;	protein_coding	11214	0.0776861	4.21288	2.82132	0.00484099	0.0441235	-4.53658	Female	Cerebellum

### Sheet: Cortex
	TF	MeanRank	sex	Name	chr	source	type	start	end	score	strand	phase	attributes	gene_type	med_tx_len	logFC	AveExpr	t	P.Value	adj.P.Val	B	threshold	region
1	AEBP2	41.5	Female	ENSG00000139154.14	chr12	HAVANA	gene	19404045	19720801	.	+	.	gene_id ENSG00000139154.14; transcript_id ENSG00000139154.14; gene_type protein_coding; gene_name AEBP2; transcript_type protein_coding; transcript_name AEBP2; level 2; tag overlapping_locus; havana_gene OTTHUMG00000168906.4;	protein_coding	316756	0.11023	4.1881	2.98495	0.00287867	0.0193496	-3.95093	Female	Cortex
2	AHDC1	46	Male	ENSG00000126705.13	chr1	HAVANA	gene	27534035	27604431	.	-	.	gene_id ENSG00000126705.13; transcript_id ENSG00000126705.13; gene_type protein_coding; gene_name AHDC1; transcript_type protein_coding; transcript_name AHDC1; level 2; havana_gene OTTHUMG00000003398.4;	protein_coding	70396	-0.109949	5.63095	-2.6762	0.00752123	0.0372472	-4.89523	Male	Cortex
3	AKAP8	368.5	Male	ENSG00000105127.8	chr19	HAVANA	gene	15353385	15379798	.	-	.	gene_id ENSG00000105127.8; transcript_id ENSG00000105127.8; gene_type protein_coding; gene_name AKAP8; transcript_type protein_coding; transcript_name AKAP8; level 2; havana_gene OTTHUMG00000182444.4;	protein_coding	26413	-0.0944704	4.41647	-3.5874	0.000343907	0.00463879	-2.03073	Male	Cortex
4	ARID2	128.667	Female	ENSG00000189079.15	chr12	HAVANA	gene	45729665	45908040	.	+	.	gene_id ENSG00000189079.15; transcript_id ENSG00000189079.15; gene_type protein_coding; gene_name ARID2; transcript_type protein_coding; transcript_name ARID2; level 2; tag ncRNA_host; tag overlapping_locus; havana_gene OTTHUMG00000150487.4;	protein_coding	178375	0.108479	3.80159	2.95638	0.00315775	0.0206633	-3.95147	Female	Cortex
5	ATF1	83.5	Female	ENSG00000123268.8	chr12	HAVANA	gene	50763710	50821122	.	+	.	gene_id ENSG00000123268.8; transcript_id ENSG00000123268.8; gene_type protein_coding; gene_name ATF1; transcript_type protein_coding; transcript_name ATF1; level 2; havana_gene OTTHUMG00000169482.2;	protein_coding	57412	0.16588	2.69026	3.70119	0.000221767	0.00350739	-1.23216	Female	Cortex
6	ATMIN	688	Male	ENSG00000166454.9	chr16	HAVANA	gene	81035847	81047358	.	+	.	gene_id ENSG00000166454.9; transcript_id ENSG00000166454.9; gene_type protein_coding; gene_name ATMIN; transcript_type protein_coding; transcript_name ATMIN; level 1; havana_gene OTTHUMG00000176469.4;	protein_coding	11511	-0.0799087	5.96356	-3.00683	0.00268043	0.018521	-3.9509	Male	Cortex
7	ATOH8	357.5	Female	ENSG00000168874.12	chr2	HAVANA	gene	85751344	85788066	.	+	.	gene_id ENSG00000168874.12; transcript_id ENSG00000168874.12; gene_type protein_coding; gene_name ATOH8; transcript_type protein_coding; transcript_name ATOH8; level 1; havana_gene OTTHUMG00000130178.2;	protein_coding	36722	0.333532	2.85106	5.01076	6.01451e-07	6.65563e-05	4.24105	Female	Cortex
8	BACH1	129	Female	ENSG00000156273.15	chr21	HAVANA	gene	29218861	29630751	.	+	.	gene_id ENSG00000156273.15; transcript_id ENSG00000156273.15; gene_type protein_coding; gene_name BACH1; transcript_type protein_coding; transcript_name BACH1; level 2; tag overlapping_locus; havana_gene OTTHUMG00000078878.9;	protein_coding	411890	0.215297	3.31788	3.99474	6.76648e-05	0.00164754	-0.264628	Female	Cortex
9	BAZ2B	566.5	Female	ENSG00000123636.17	chr2	HAVANA	gene	159318979	159615560	.	-	.	gene_id ENSG00000123636.17; transcript_id ENSG00000123636.17; gene_type protein_coding; gene_name BAZ2B; transcript_type protein_coding; transcript_name BAZ2B; level 1; tag ncRNA_host; tag overlapping_locus; havana_gene OTTHUMG00000132027.8;	protein_coding	296581	0.135371	5.17909	2.86375	0.00424051	0.0250958	-4.37605	Female	Cortex
10	BBX	164.5	Female	ENSG00000114439.18	chr3	HAVANA	gene	107522936	107811324	.	+	.	gene_id ENSG00000114439.18; transcript_id ENSG00000114439.18; gene_type protein_coding; gene_name BBX; transcript_type protein_coding; transcript_name BBX; level 1; havana_gene OTTHUMG00000150360.3;	protein_coding	288388	0.213428	5.32502	4.44141	9.54159e-06	0.000444916	1.33622	Female	Cortex
11	BCL6	200.5	Female	ENSG00000113916.17	chr3	HAVANA	gene	187721377	187737944	.	-	.	gene_id ENSG00000113916.17; transcript_id ENSG00000113916.17; gene_type protein_coding; gene_name BCL6; transcript_type protein_coding; transcript_name BCL6; level 1; havana_gene OTTHUMG00000156441.3;	protein_coding	16567	0.186804	5.94041	3.03971	0.00240599	0.017129	-3.86433	Female	Cortex
12	BCL6B	54.5	Female	ENSG00000161940.10	chr17	HAVANA	gene	7023020	7030290	.	+	.	gene_id ENSG00000161940.10; transcript_id ENSG00000161940.10; gene_type protein_coding; gene_name BCL6B; transcript_type protein_coding; transcript_name BCL6B; level 2; havana_gene OTTHUMG00000177882.4;	protein_coding	7270	0.319033	1.75871	3.57713	0.000357586	0.00475298	-1.59272	Female	Cortex
13	CAMTA2	2.5	Male	ENSG00000108509.20	chr17	HAVANA	gene	4967992	4987652	.	-	.	gene_id ENSG00000108509.20; transcript_id ENSG00000108509.20; gene_type protein_coding; gene_name CAMTA2; transcript_type protein_coding; transcript_name CAMTA2; level 1; tag ncRNA_host; havana_gene OTTHUMG00000099417.5;	protein_coding	19660	-0.181417	6.60443	-3.85761	0.000118983	0.00234996	-0.978491	Male	Cortex
14	CEBPD	135.75	Female	ENSG00000221869.4	chr8	HAVANA	gene	47736909	47739086	.	-	.	gene_id ENSG00000221869.4; transcript_id ENSG00000221869.4; gene_type protein_coding; gene_name CEBPD; transcript_type protein_coding; transcript_name CEBPD; level 2; havana_gene OTTHUMG00000162290.2;	protein_coding	2177	0.235869	4.14136	2.6152	0.00900022	0.0423317	-5.01474	Female	Cortex
15	CENPS	1321	Male	ENSG00000175279.21	chr1	HAVANA	gene	10430783	10442809	.	+	.	gene_id ENSG00000175279.21; transcript_id ENSG00000175279.21; gene_type protein_coding; gene_name CENPS; transcript_type protein_coding; transcript_name CENPS; level 1; tag overlapping_locus; havana_gene OTTHUMG00000059085.10;	protein_coding	12026	-0.109599	2.51518	-2.80095	0.0051558	0.0287654	-4.20931	Male	Cortex
16	CGGBP1	5	Female	ENSG00000163320.10	chr3	HAVANA	gene	88051944	88149742	.	-	.	gene_id ENSG00000163320.10; transcript_id ENSG00000163320.10; gene_type protein_coding; gene_name CGGBP1; transcript_type protein_coding; transcript_name CGGBP1; level 2; tag overlapping_locus; havana_gene OTTHUMG00000159009.6;	protein_coding	97798	0.107123	5.76236	3.28471	0.00104265	0.00971709	-3.09989	Female	Cortex
17	CREBL2	176.5	Female	ENSG00000111269.2	chr12	HAVANA	gene	12611827	12645108	.	+	.	gene_id ENSG00000111269.2; transcript_id ENSG00000111269.2; gene_type protein_coding; gene_name CREBL2; transcript_type protein_coding; transcript_name CREBL2; level 2; havana_gene OTTHUMG00000168704.1;	protein_coding	33281	0.105241	5.83774	2.84647	0.00447635	0.0261451	-4.42732	Female	Cortex
18	CREM	155	Female	ENSG00000095794.19	chr10	HAVANA	gene	35126791	35212958	.	+	.	gene_id ENSG00000095794.19; transcript_id ENSG00000095794.19; gene_type protein_coding; gene_name CREM; transcript_type protein_coding; transcript_name CREM; level 1; tag ncRNA_host; tag overlapping_locus; havana_gene OTTHUMG00000017953.29;	protein_coding	86167	0.132478	4.42691	3.17384	0.00153259	0.0125572	-3.41231	Female	Cortex
19	DBP	686.5	Male	ENSG00000105516.10	chr19	HAVANA	gene	48630407	48637438	.	-	.	gene_id ENSG00000105516.10; transcript_id ENSG00000105516.10; gene_type protein_coding; gene_name DBP; transcript_type protein_coding; transcript_name DBP; level 1; havana_gene OTTHUMG00000183319.1;	protein_coding	7031	-0.134693	4.87332	-2.62634	0.00871206	0.0413493	-5.02937	Male	Cortex
20	DPF1	27.5	Male	ENSG00000011332.19	chr19	HAVANA	gene	38211006	38229714	.	-	.	gene_id ENSG00000011332.19; transcript_id ENSG00000011332.19; gene_type protein_coding; gene_name DPF1; transcript_type protein_coding; transcript_name DPF1; level 1; havana_gene OTTHUMG00000157164.4;	protein_coding	18708	-0.146953	4.37351	-2.90564	0.00371476	0.0229637	-4.25518	Male	Cortex
21	E2F1	281.4	Male	ENSG00000101412.12	chr20	HAVANA	gene	33675683	33686404	.	-	.	gene_id ENSG00000101412.12; transcript_id ENSG00000101412.12; gene_type protein_coding; gene_name E2F1; transcript_type protein_coding; transcript_name E2F1; level 2; havana_gene OTTHUMG00000032265.2;	protein_coding	10721	-0.156747	2.75946	-2.80931	0.00502436	0.0283807	-4.29472	Male	Cortex
22	E4F1	75.6667	Male	ENSG00000167967.15	chr16	HAVANA	gene	2223566	2235688	.	+	.	gene_id ENSG00000167967.15; transcript_id ENSG00000167967.15; gene_type protein_coding; gene_name E4F1; transcript_type protein_coding; transcript_name E4F1; level 2; havana_gene OTTHUMG00000177084.2;	protein_coding	12122	-0.105404	4.66816	-3.52978	0.00042752	0.00528915	-2.25401	Male	Cortex
23	EEA1	11.5	Female	ENSG00000102189.16	chr12	HAVANA	gene	92772456	92929331	.	-	.	gene_id ENSG00000102189.16; transcript_id ENSG00000102189.16; gene_type protein_coding; gene_name EEA1; transcript_type protein_coding; transcript_name EEA1; level 2; havana_gene OTTHUMG00000170110.2;	protein_coding	156875	0.122052	4.2253	2.82626	0.00476733	0.0273123	-4.41688	Female	Cortex
24	ELF1	127	Female	ENSG00000120690.15	chr13	HAVANA	gene	40932028	41061273	.	-	.	gene_id ENSG00000120690.15; transcript_id ENSG00000120690.15; gene_type protein_coding; gene_name ELF1; transcript_type protein_coding; transcript_name ELF1; level 2; tag overlapping_locus; havana_gene OTTHUMG00000016783.7;	protein_coding	129245	0.2708	3.0866	4.56766	5.30463e-06	0.000300127	2.20412	Female	Cortex
25	ELK3	39	Female	ENSG00000111145.7	chr12	HAVANA	gene	96194382	96269835	.	+	.	gene_id ENSG00000111145.7; transcript_id ENSG00000111145.7; gene_type protein_coding; gene_name ELK3; transcript_type protein_coding; transcript_name ELK3; level 2; havana_gene OTTHUMG00000170364.3;	protein_coding	75453	0.188857	3.2438	2.60679	0.00922328	0.043093	-4.65237	Female	Cortex
26	ERG	116.5	Female	ENSG00000157554.18	chr21	HAVANA	gene	38380027	38661780	.	-	.	gene_id ENSG00000157554.18; transcript_id ENSG00000157554.18; gene_type protein_coding; gene_name ERG; transcript_type protein_coding; transcript_name ERG; level 2; havana_gene OTTHUMG00000090767.3;	protein_coding	281753	0.249404	2.5981	3.40426	0.000679617	0.00729449	-2.3899	Female	Cortex
27	FBXL19	23	Male	ENSG00000099364.16	chr16	HAVANA	gene	30924097	30948783	.	+	.	gene_id ENSG00000099364.16; transcript_id ENSG00000099364.16; gene_type protein_coding; gene_name FBXL19; transcript_type protein_coding; transcript_name FBXL19; level 1; tag overlapping_locus; havana_gene OTTHUMG00000132403.6;	protein_coding	24686	-0.171213	5.42151	-3.42335	0.000633932	0.00695793	-2.61044	Male	Cortex
28	FLI1	172.8	Female	ENSG00000151702.16	chr11	HAVANA	gene	128693770	128813267	.	+	.	gene_id ENSG00000151702.16; transcript_id ENSG00000151702.16; gene_type protein_coding; gene_name FLI1; transcript_type protein_coding; transcript_name FLI1; level 1; havana_gene OTTHUMG00000165792.4;	protein_coding	119497	0.206423	2.84596	2.71057	0.00678755	0.0350118	-4.48693	Female	Cortex
29	FOXF1	316.5	Female	ENSG00000103241.6	chr16	HAVANA	gene	86510527	86515418	.	+	.	gene_id ENSG00000103241.6; transcript_id ENSG00000103241.6; gene_type protein_coding; gene_name FOXF1; transcript_type protein_coding; transcript_name FOXF1; level 1; havana_gene OTTHUMG00000137651.4;	protein_coding	4891	0.256716	2.09694	2.7414	0.00618496	0.0327431	-4.28549	Female	Cortex
30	FOXK2	127.667	Male	ENSG00000141568.20	chr17	HAVANA	gene	82519713	82644662	.	+	.	gene_id ENSG00000141568.20; transcript_id ENSG00000141568.20; gene_type protein_coding; gene_name FOXK2; transcript_type protein_coding; transcript_name FOXK2; level 1; tag overlapping_locus; havana_gene OTTHUMG00000140374.6;	protein_coding	124949	-0.0917202	5.12299	-3.79326	0.000154143	0.00273726	-1.3131	Male	Cortex
31	FOXN3	349.5	Female	ENSG00000053254.15	chr14	HAVANA	gene	89124871	89619149	.	-	.	gene_id ENSG00000053254.15; transcript_id ENSG00000053254.15; gene_type protein_coding; gene_name FOXN3; transcript_type protein_coding; transcript_name FOXN3; level 1; tag overlapping_locus; havana_gene OTTHUMG00000170898.4;	protein_coding	494278	0.142074	5.09078	2.93991	0.00332953	0.0214289	-4.14403	Female	Cortex
32	FOXO1	87.5	Female	ENSG00000150907.7	chr13	HAVANA	gene	40469953	40666597	.	-	.	gene_id ENSG00000150907.7; transcript_id ENSG00000150907.7; gene_type protein_coding; gene_name FOXO1; transcript_type protein_coding; transcript_name FOXO1; level 2; havana_gene OTTHUMG00000016775.4;	protein_coding	196644	0.21094	3.89951	3.28431	0.0010441	0.00972426	-2.98238	Female	Cortex
33	GABPA	75.6	Female	ENSG00000154727.10	chr21	HAVANA	gene	25734570	25772460	.	+	.	gene_id ENSG00000154727.10; transcript_id ENSG00000154727.10; gene_type protein_coding; gene_name GABPA; transcript_type protein_coding; transcript_name GABPA; level 1; havana_gene OTTHUMG00000078443.2;	protein_coding	37890	0.174121	4.18005	3.754	0.000180173	0.00304952	-1.32795	Female	Cortex
34	GLIS3	145.5	Female	ENSG00000107249.21	chr9	HAVANA	gene	3824127	4348392	.	-	.	gene_id ENSG00000107249.21; transcript_id ENSG00000107249.21; gene_type protein_coding; gene_name GLIS3; transcript_type protein_coding; transcript_name GLIS3; level 2; tag overlapping_locus; havana_gene OTTHUMG00000019463.5;	protein_coding	524265	0.256506	2.59613	3.323	0.000910385	0.00886681	-2.74574	Female	Cortex
35	GLYR1	141	Male	ENSG00000140632.16	chr16	HAVANA	gene	4803203	4846210	.	-	.	gene_id ENSG00000140632.16; transcript_id ENSG00000140632.16; gene_type protein_coding; gene_name GLYR1; transcript_type protein_coding; transcript_name GLYR1; level 2; tag overlapping_locus; havana_gene OTTHUMG00000129530.6;	protein_coding	43007	-0.0708024	6.4247	-3.54846	0.00039853	0.00505595	-2.15912	Male	Cortex
36	GPBP1L1	37	Female	ENSG00000159592.10	chr1	HAVANA	gene	45627304	45687146	.	-	.	gene_id ENSG00000159592.10; transcript_id ENSG00000159592.10; gene_type protein_coding; gene_name GPBP1L1; transcript_type protein_coding; transcript_name GPBP1L1; level 2; tag overlapping_locus; havana_gene OTTHUMG00000040990.1;	protein_coding	59842	0.0686005	5.76296	3.38541	0.000727691	0.00767354	-2.76908	Female	Cortex
37	HIF1A	74.5	Female	ENSG00000100644.16	chr14	HAVANA	gene	61695513	61748259	.	+	.	gene_id ENSG00000100644.16; transcript_id ENSG00000100644.16; gene_type protein_coding; gene_name HIF1A; transcript_type protein_coding; transcript_name HIF1A; level 1; tag overlapping_locus; havana_gene OTTHUMG00000140344.2;	protein_coding	52746	0.206072	5.83851	4.16259	3.31179e-05	0.00102273	0.137944	Female	Cortex
38	HIVEP1	794	Male	ENSG00000095951.16	chr6	HAVANA	gene	12008857	12164999	.	+	.	gene_id ENSG00000095951.16; transcript_id ENSG00000095951.16; gene_type protein_coding; gene_name HIVEP1; transcript_type protein_coding; transcript_name HIVEP1; level 1; tag overlapping_locus; havana_gene OTTHUMG00000014265.4;	protein_coding	156142	-0.124389	3.68344	-2.71978	0.00660225	0.0344344	-4.72702	Male	Cortex
39	HIVEP2	327.5	Male	ENSG00000010818.9	chr6	HAVANA	gene	142751467	142956698	.	-	.	gene_id ENSG00000010818.9; transcript_id ENSG00000010818.9; gene_type protein_coding; gene_name HIVEP2; transcript_type protein_coding; transcript_name HIVEP2; level 2; havana_gene OTTHUMG00000015713.2;	protein_coding	205231	-0.134851	5.85537	-2.71645	0.00666874	0.0346819	-4.7628	Male	Cortex
40	HMBOX1	314	Female	ENSG00000147421.17	chr8	HAVANA	gene	28890394	29064764	.	+	.	gene_id ENSG00000147421.17; transcript_id ENSG00000147421.17; gene_type protein_coding; gene_name HMBOX1; transcript_type protein_coding; transcript_name HMBOX1; level 1; tag overlapping_locus; havana_gene OTTHUMG00000172138.3;	protein_coding	174370	0.138649	3.80901	3.49919	0.000479291	0.00572816	-2.25021	Female	Cortex
41	HMGN3	238.333	Female	ENSG00000118418.14	chr6	HAVANA	gene	79201245	79215022	.	-	.	gene_id ENSG00000118418.14; transcript_id ENSG00000118418.14; gene_type protein_coding; gene_name HMGN3; transcript_type protein_coding; transcript_name HMGN3; level 2; havana_gene OTTHUMG00000015073.1;	protein_coding	13777	0.0983052	5.50786	2.76678	0.00572565	0.0310827	-4.66471	Female	Cortex
42	HOMEZ	845	Female	ENSG00000215271.7	chr14	HAVANA	gene	23272422	23286117	.	-	.	gene_id ENSG00000215271.7; transcript_id ENSG00000215271.7; gene_type protein_coding; gene_name HOMEZ; transcript_type protein_coding; transcript_name HOMEZ; level 2; tag overlapping_locus; havana_gene OTTHUMG00000172122.7;	protein_coding	13695	0.13083	2.42821	3.54145	0.000409189	0.00516722	-1.76159	Female	Cortex
43	IKZF5	99.5	Female	ENSG00000095574.11	chr10	HAVANA	gene	122990806	123008817	.	-	.	gene_id ENSG00000095574.11; transcript_id ENSG00000095574.11; gene_type protein_coding; gene_name IKZF5; transcript_type protein_coding; transcript_name IKZF5; level 2; havana_gene OTTHUMG00000019192.2;	protein_coding	18011	0.115985	4.59856	3.12323	0.00182045	0.0141853	-3.55874	Female	Cortex
44	IRF7	207.5	Female	ENSG00000185507.19	chr11	HAVANA	gene	612553	615999	.	-	.	gene_id ENSG00000185507.19; transcript_id ENSG00000185507.19; gene_type protein_coding; gene_name IRF7; transcript_type protein_coding; transcript_name IRF7; level 2; havana_gene OTTHUMG00000132019.3;	protein_coding	3446	0.29008	2.88221	3.80354	0.000147932	0.0026635	-0.859784	Female	Cortex
45	JRKL	850.5	Female	ENSG00000183340.6	chr11	HAVANA	gene	96389989	96507574	.	+	.	gene_id ENSG00000183340.6; transcript_id ENSG00000183340.6; gene_type protein_coding; gene_name JRKL; transcript_type protein_coding; transcript_name JRKL; level 2; havana_gene OTTHUMG00000154950.2;	protein_coding	117585	0.138263	2.51063	3.62566	0.000297131	0.00425224	-1.48795	Female	Cortex
46	KAT7	1180	Male	ENSG00000136504.11	chr17	HAVANA	gene	49789312	49835030	.	+	.	gene_id ENSG00000136504.11; transcript_id ENSG00000136504.11; gene_type protein_coding; gene_name KAT7; transcript_type protein_coding; transcript_name KAT7; level 1; tag overlapping_locus; havana_gene OTTHUMG00000161770.6;	protein_coding	45718	-0.0748122	5.36425	-3.05748	0.00226853	0.0164159	-3.8136	Male	Cortex
47	KDM2B	426	Male	ENSG00000089094.18	chr12	HAVANA	gene	121429097	121580791	.	-	.	gene_id ENSG00000089094.18; transcript_id ENSG00000089094.18; gene_type protein_coding; gene_name KDM2B; transcript_type protein_coding; transcript_name KDM2B; level 1; tag ncRNA_host; havana_gene OTTHUMG00000169071.4;	protein_coding	151694	-0.0679967	4.47153	-2.5872	0.00976227	0.044955	-5.10634	Male	Cortex
48	KLF11	323	Female	ENSG00000172059.10	chr2	HAVANA	gene	10042849	10054420	.	+	.	gene_id ENSG00000172059.10; transcript_id ENSG00000172059.10; gene_type protein_coding; gene_name KLF11; transcript_type protein_coding; transcript_name KLF11; level 1; havana_gene OTTHUMG00000119004.5;	protein_coding	11571	0.207272	2.37678	3.07464	0.00214276	0.0157981	-3.24822	Female	Cortex
49	KLF15	979.5	Female	ENSG00000163884.3	chr3	HAVANA	gene	126342635	126357442	.	-	.	gene_id ENSG00000163884.3; transcript_id ENSG00000163884.3; gene_type protein_coding; gene_name KLF15; transcript_type protein_coding; transcript_name KLF15; level 1; havana_gene OTTHUMG00000162689.1;	protein_coding	14807	0.244878	4.48782	3.8459	0.000124761	0.00241147	-1.08619	Female	Cortex
50	KLF3	88.3333	Female	ENSG00000109787.12	chr4	HAVANA	gene	38680587	38701042	.	+	.	gene_id ENSG00000109787.12; transcript_id ENSG00000109787.12; gene_type protein_coding; gene_name KLF3; transcript_type protein_coding; transcript_name KLF3; level 2; havana_gene OTTHUMG00000097821.3;	protein_coding	20455	0.128782	4.82885	3.21847	0.00131425	0.0113302	-3.29845	Female	Cortex
51	KLF6	130.667	Female	ENSG00000067082.14	chr10	HAVANA	gene	3775996	3785281	.	-	.	gene_id ENSG00000067082.14; transcript_id ENSG00000067082.14; gene_type protein_coding; gene_name KLF6; transcript_type protein_coding; transcript_name KLF6; level 2; havana_gene OTTHUMG00000017567.1;	protein_coding	9285	0.186744	4.93986	3.26132	0.00113199	0.0102315	-3.17326	Female	Cortex
52	KMT2B	66.5	Male	ENSG00000272333.5	chr19	HAVANA	gene	35718019	35738800	.	+	.	gene_id ENSG00000272333.5; transcript_id ENSG00000272333.5; gene_type protein_coding; gene_name KMT2B; transcript_type protein_coding; transcript_name KMT2B; level 2; havana_gene OTTHUMG00000048119.8;	protein_coding	20781	-0.123022	5.43377	-2.90131	0.00376622	0.02318	-4.27887	Male	Cortex
53	L3MBTL1	653	Male	ENSG00000185513.14	chr20	HAVANA	gene	43507680	43550950	.	+	.	gene_id ENSG00000185513.14; transcript_id ENSG00000185513.14; gene_type protein_coding; gene_name L3MBTL1; transcript_type protein_coding; transcript_name L3MBTL1; level 2; tag overlapping_locus; havana_gene OTTHUMG00000032503.5;	protein_coding	43270	-0.181415	4.67355	-3.49017	0.000495633	0.0058399	-2.39614	Male	Cortex
54	LEF1	248.667	Female	ENSG00000138795.9	chr4	HAVANA	gene	108047545	108168956	.	-	.	gene_id ENSG00000138795.9; transcript_id ENSG00000138795.9; gene_type protein_coding; gene_name LEF1; transcript_type protein_coding; transcript_name LEF1; level 2; havana_gene OTTHUMG00000131809.6;	protein_coding	121411	0.215868	2.94246	2.79661	0.00522511	0.02906	-4.32404	Female	Cortex
55	LHX6	293.5	Male	ENSG00000106852.15	chr9	HAVANA	gene	122202577	122229626	.	-	.	gene_id ENSG00000106852.15; transcript_id ENSG00000106852.15; gene_type protein_coding; gene_name LHX6; transcript_type protein_coding; transcript_name LHX6; level 1; havana_gene OTTHUMG00000020601.8;	protein_coding	27049	-0.238092	2.52936	-2.92885	0.0034497	0.0218724	-4.11006	Male	Cortex
56	MAFF	247.5	Female	ENSG00000185022.11	chr22	HAVANA	gene	38201882	38216511	.	+	.	gene_id ENSG00000185022.11; transcript_id ENSG00000185022.11; gene_type protein_coding; gene_name MAFF; transcript_type protein_coding; transcript_name MAFF; level 2; havana_gene OTTHUMG00000151163.4;	protein_coding	14629	0.26849	2.85402	2.83794	0.00459707	0.0265856	-4.20835	Female	Cortex
57	MAZ	56.75	Male	ENSG00000103495.13	chr16	HAVANA	gene	29806106	29809771	.	+	.	gene_id ENSG00000103495.13; transcript_id ENSG00000103495.13; gene_type protein_coding; gene_name MAZ; transcript_type protein_coding; transcript_name MAZ; level 2; tag overlapping_locus; havana_gene OTTHUMG00000190393.2;	protein_coding	3665	-0.108731	3.77667	-2.67949	0.00744803	0.0370089	-4.80737	Male	Cortex
58	MECOM	241	Female	ENSG00000085276.17	chr3	HAVANA	gene	169083499	169663618	.	-	.	gene_id ENSG00000085276.17; transcript_id ENSG00000085276.17; gene_type protein_coding; gene_name MECOM; transcript_type protein_coding; transcript_name MECOM; level 1; tag overlapping_locus; havana_gene OTTHUMG00000158596.7;	protein_coding	580119	0.288502	2.55678	3.85202	0.000121711	0.00238089	-0.747357	Female	Cortex
59	MEF2D	158.5	Male	ENSG00000116604.17	chr1	HAVANA	gene	156463727	156500828	.	-	.	gene_id ENSG00000116604.17; transcript_id ENSG00000116604.17; gene_type protein_coding; gene_name MEF2D; transcript_type protein_coding; transcript_name MEF2D; level 2; tag ncRNA_host; havana_gene OTTHUMG00000033095.8;	protein_coding	37101	-0.160361	6.21348	-3.54249	0.000407589	0.0051523	-2.17002	Male	Cortex
60	MNT	157.333	Male	ENSG00000070444.14	chr17	HAVANA	gene	2384060	2401118	.	-	.	gene_id ENSG00000070444.14; transcript_id ENSG00000070444.14; gene_type protein_coding; gene_name MNT; transcript_type protein_coding; transcript_name MNT; level 1; havana_gene OTTHUMG00000090603.7;	protein_coding	17058	-0.106356	4.27221	-2.72179	0.00656253	0.0343673	-4.76477	Male	Cortex
61	MSANTD4	497	Female	ENSG00000170903.10	chr11	HAVANA	gene	105995623	106022403	.	-	.	gene_id ENSG00000170903.10; transcript_id ENSG00000170903.10; gene_type protein_coding; gene_name MSANTD4; transcript_type protein_coding; transcript_name MSANTD4; level 1; havana_gene OTTHUMG00000166240.3;	protein_coding	26780	0.113613	4.51887	3.64626	0.000274487	0.00403268	-1.83711	Female	Cortex
62	MTF1	227	Female	ENSG00000188786.9	chr1	HAVANA	gene	37809567	37859620	.	-	.	gene_id ENSG00000188786.9; transcript_id ENSG00000188786.9; gene_type protein_coding; gene_name MTF1; transcript_type protein_coding; transcript_name MTF1; level 2; havana_gene OTTHUMG00000004439.2;	protein_coding	50053	0.109544	3.97962	3.11629	0.00186354	0.0144314	-3.51723	Female	Cortex
63	MXI1	296.75	Female	ENSG00000119950.20	chr10	HAVANA	gene	110207605	110287365	.	+	.	gene_id ENSG00000119950.20; transcript_id ENSG00000119950.20; gene_type protein_coding; gene_name MXI1; transcript_type protein_coding; transcript_name MXI1; level 2; tag overlapping_locus; havana_gene OTTHUMG00000019033.2;	protein_coding	79760	0.137441	6.64854	3.76293	0.000173914	0.00296496	-1.39248	Female	Cortex
64	MYBL1	470.333	Female	ENSG00000185697.16	chr8	HAVANA	gene	66562175	66613294	.	-	.	gene_id ENSG00000185697.16; transcript_id ENSG00000185697.16; gene_type protein_coding; gene_name MYBL1; transcript_type protein_coding; transcript_name MYBL1; level 1; havana_gene OTTHUMG00000164559.5;	protein_coding	51119	0.188393	1.71646	2.7524	0.00598188	0.0319927	-3.90709	Female	Cortex
65	MYPOP	24	Male	ENSG00000176182.5	chr19	HAVANA	gene	45890020	45902604	.	-	.	gene_id ENSG00000176182.5; transcript_id ENSG00000176182.5; gene_type protein_coding; gene_name MYPOP; transcript_type protein_coding; transcript_name MYPOP; level 2; havana_gene OTTHUMG00000182486.1;	protein_coding	12584	-0.160916	4.10702	-3.79507	0.00015303	0.00272781	-1.2861	Male	Cortex
66	NEUROD6	270	Male	ENSG00000164600.6	chr7	HAVANA	gene	31337461	31340894	.	-	.	gene_id ENSG00000164600.6; transcript_id ENSG00000164600.6; gene_type protein_coding; gene_name NEUROD6; transcript_type protein_coding; transcript_name NEUROD6; level 2; havana_gene OTTHUMG00000022865.3;	protein_coding	3433	-0.295379	0.7805	-2.79798	0.00520314	0.0289722	-4.49376	Male	Cortex
67	NFE2L2	73	Female	ENSG00000116044.15	chr2	HAVANA	gene	177227595	177265131	.	-	.	gene_id ENSG00000116044.15; transcript_id ENSG00000116044.15; gene_type protein_coding; gene_name NFE2L2; transcript_type protein_coding; transcript_name NFE2L2; level 1; tag ncRNA_host; tag overlapping_locus; havana_gene OTTHUMG00000133620.16;	protein_coding	37536	0.21385	5.7313	4.70549	2.74791e-06	0.000191565	2.51442	Female	Cortex
68	NFIA	400	Female	ENSG00000162599.15	chr1	HAVANA	gene	60865259	61462793	.	+	.	gene_id ENSG00000162599.15; transcript_id ENSG00000162599.15; gene_type protein_coding; gene_name NFIA; transcript_type protein_coding; transcript_name NFIA; level 1; tag overlapping_locus; havana_gene OTTHUMG00000008618.8;	protein_coding	597534	0.147748	5.97793	3.03097	0.00247632	0.0175058	-3.90105	Female	Cortex
69	NFKB2	210.333	Female	ENSG00000077150.18	chr10	HAVANA	gene	102394110	102402529	.	+	.	gene_id ENSG00000077150.18; transcript_id ENSG00000077150.18; gene_type protein_coding; gene_name NFKB2; transcript_type protein_coding; transcript_name NFKB2; level 2; havana_gene OTTHUMG00000018962.4;	protein_coding	8419	0.281578	2.71237	4.32499	1.61841e-05	0.000638386	1.15742	Female	Cortex
70	NFX1	890	Male	ENSG00000086102.18	chr9	HAVANA	gene	33290511	33371157	.	+	.	gene_id ENSG00000086102.18; transcript_id ENSG00000086102.18; gene_type protein_coding; gene_name NFX1; transcript_type protein_coding; transcript_name NFX1; level 2; havana_gene OTTHUMG00000019772.5;	protein_coding	80646	-0.063265	5.18232	-2.79116	0.00531346	0.0294699	-4.58916	Male	Cortex
71	PBX3	612	Female	ENSG00000167081.16	chr9	HAVANA	gene	125747345	125967377	.	+	.	gene_id ENSG00000167081.16; transcript_id ENSG00000167081.16; gene_type protein_coding; gene_name PBX3; transcript_type protein_coding; transcript_name PBX3; level 2; havana_gene OTTHUMG00000020684.4;	protein_coding	220032	0.242104	3.94685	3.58053	0.000353004	0.00472268	-1.78762	Female	Cortex
72	PIN1	79	Male	ENSG00000127445.13	chr19	HAVANA	gene	9835257	9849682	.	+	.	gene_id ENSG00000127445.13; transcript_id ENSG00000127445.13; gene_type protein_coding; gene_name PIN1; transcript_type protein_coding; transcript_name PIN1; level 2; havana_gene OTTHUMG00000180388.1;	protein_coding	14425	-0.158709	6.56108	-3.51587	0.00045037	0.0054889	-2.23632	Male	Cortex
73	PKNOX2	436	Male	ENSG00000165495.15	chr11	HAVANA	gene	125164687	125433389	.	+	.	gene_id ENSG00000165495.15; transcript_id ENSG00000165495.15; gene_type protein_coding; gene_name PKNOX2; transcript_type protein_coding; transcript_name PKNOX2; level 2; tag ncRNA_host; tag overlapping_locus; havana_gene OTTHUMG00000165884.4;	protein_coding	268702	-0.190052	4.22097	-3.8104	0.000143923	0.00263743	-1.2356	Male	Cortex
74	PLSCR1	36	Female	ENSG00000188313.12	chr3	HAVANA	gene	146515180	146544864	.	-	.	gene_id ENSG00000188313.12; transcript_id ENSG00000188313.12; gene_type protein_coding; gene_name PLSCR1; transcript_type protein_coding; transcript_name PLSCR1; level 2; havana_gene OTTHUMG00000159427.4;	protein_coding	29684	0.262007	3.23167	3.93639	8.6218e-05	0.001912	-0.507143	Female	Cortex
75	POU6F1	77	Male	ENSG00000184271.16	chr12	HAVANA	gene	51186936	51217708	.	-	.	gene_id ENSG00000184271.16; transcript_id ENSG00000184271.16; gene_type protein_coding; gene_name POU6F1; transcript_type protein_coding; transcript_name POU6F1; level 2; tag overlapping_locus; havana_gene OTTHUMG00000169622.5;	protein_coding	30772	-0.162803	5.83691	-4.90474	1.0294e-06	9.66399e-05	3.49215	Male	Cortex
76	PPARA	604.5	Female	ENSG00000186951.16	chr22	HAVANA	gene	46150521	46243756	.	+	.	gene_id ENSG00000186951.16; transcript_id ENSG00000186951.16; gene_type protein_coding; gene_name PPARA; transcript_type protein_coding; transcript_name PPARA; level 2; havana_gene OTTHUMG00000150443.7;	protein_coding	93235	0.164501	4.37299	2.54439	0.0110388	0.0489292	-5.21345	Female	Cortex
77	PRDM2	465.5	Male	ENSG00000116731.22	chr1	HAVANA	gene	13700198	13825079	.	+	.	gene_id ENSG00000116731.22; transcript_id ENSG00000116731.22; gene_type protein_coding; gene_name PRDM2; transcript_type protein_coding; transcript_name PRDM2; level 2; havana_gene OTTHUMG00000007917.6;	protein_coding	124881	-0.112013	6.07414	-3.32292	0.000910644	0.00886681	-2.92666	Male	Cortex
78	PRR12	23.5	Male	ENSG00000126464.13	chr19	HAVANA	gene	49591643	49626324	.	+	.	gene_id ENSG00000126464.13; transcript_id ENSG00000126464.13; gene_type protein_coding; gene_name PRR12; transcript_type protein_coding; transcript_name PRR12; level 1; havana_gene OTTHUMG00000183275.2;	protein_coding	34681	-0.19834	5.13852	-4.55918	5.5204e-06	0.000307266	1.85408	Male	Cortex
79	PRRX1	287.5	Female	ENSG00000116132.11	chr1	HAVANA	gene	170662728	170739419	.	+	.	gene_id ENSG00000116132.11; transcript_id ENSG00000116132.11; gene_type protein_coding; gene_name PRRX1; transcript_type protein_coding; transcript_name PRRX1; level 1; tag overlapping_locus; havana_gene OTTHUMG00000035231.6;	protein_coding	76691	0.218689	3.85479	3.46723	0.000539578	0.00620762	-2.40304	Female	Cortex
80	RBAK	48.5	Female	ENSG00000146587.17	chr7	HAVANA	gene	5045821	5069488	.	+	.	gene_id ENSG00000146587.17; transcript_id ENSG00000146587.17; gene_type protein_coding; gene_name RBAK; transcript_type protein_coding; transcript_name RBAK; level 1; tag overlapping_locus; havana_gene OTTHUMG00000121155.2;	protein_coding	23667	0.0977524	3.96107	3.32569	0.000901696	0.00881171	-2.85854	Female	Cortex
81	REST	111.8	Female	ENSG00000084093.16	chr4	HAVANA	gene	56907876	56935844	.	+	.	gene_id ENSG00000084093.16; transcript_id ENSG00000084093.16; gene_type protein_coding; gene_name REST; transcript_type protein_coding; transcript_name REST; level 2; havana_gene OTTHUMG00000128770.2;	protein_coding	27968	0.248779	2.68965	3.88914	0.000104665	0.00216128	-0.5634	Female	Cortex
82	RFX4	630.5	Female	ENSG00000111783.12	chr12	HAVANA	gene	106582907	106762803	.	+	.	gene_id ENSG00000111783.12; transcript_id ENSG00000111783.12; gene_type protein_coding; gene_name RFX4; transcript_type protein_coding; transcript_name RFX4; level 2; havana_gene OTTHUMG00000169173.5;	protein_coding	179896	0.238642	4.41076	2.66096	0.00786874	0.0385016	-4.92991	Female	Cortex
83	RREB1	371.5	Female	ENSG00000124782.19	chr6	HAVANA	gene	7107597	7251980	.	+	.	gene_id ENSG00000124782.19; transcript_id ENSG00000124782.19; gene_type protein_coding; gene_name RREB1; transcript_type protein_coding; transcript_name RREB1; level 2; tag overlapping_locus; havana_gene OTTHUMG00000014201.5;	protein_coding	144383	0.215368	2.37128	3.22883	0.00126784	0.0110686	-2.87997	Female	Cortex
84	RXRB	94.5	Male	ENSG00000204231.10	chr6	HAVANA	gene	33193588	33200444	.	-	.	gene_id ENSG00000204231.10; transcript_id ENSG00000204231.10; gene_type protein_coding; gene_name RXRB; transcript_type protein_coding; transcript_name RXRB; level 2; havana_gene OTTHUMG00000031298.4;	protein_coding	6856	-0.0938548	5.58592	-3.54788	0.000399403	0.00506247	-2.19837	Male	Cortex
85	SAFB	126	Male	ENSG00000160633.12	chr19	HAVANA	gene	5623035	5668478	.	+	.	gene_id ENSG00000160633.12; transcript_id ENSG00000160633.12; gene_type protein_coding; gene_name SAFB; transcript_type protein_coding; transcript_name SAFB; level 2; havana_gene OTTHUMG00000180502.3;	protein_coding	45443	-0.0756346	6.24263	-2.97103	0.00301172	0.0199958	-4.05505	Male	Cortex
86	SCRT1	1	Male	ENSG00000261678.2	chr8	HAVANA	gene	144330565	144336281	.	-	.	gene_id ENSG00000261678.2; transcript_id ENSG00000261678.2; gene_type protein_coding; gene_name SCRT1; transcript_type protein_coding; transcript_name SCRT1; level 2; havana_gene OTTHUMG00000165229.4;	protein_coding	5716	-0.259831	5.76922	-2.88207	0.00400272	0.0241817	-4.26812	Male	Cortex
87	SKIL	55.5	Female	ENSG00000136603.13	chr3	HAVANA	gene	170357678	170396835	.	+	.	gene_id ENSG00000136603.13; transcript_id ENSG00000136603.13; gene_type protein_coding; gene_name SKIL; transcript_type protein_coding; transcript_name SKIL; level 1; havana_gene OTTHUMG00000158831.6;	protein_coding	39157	0.161003	4.1855	3.6032	0.000323813	0.00447052	-1.95869	Female	Cortex
88	SMAD4	100.75	Female	ENSG00000141646.13	chr18	HAVANA	gene	51028394	51085045	.	+	.	gene_id ENSG00000141646.13; transcript_id ENSG00000141646.13; gene_type protein_coding; gene_name SMAD4; transcript_type protein_coding; transcript_name SMAD4; level 1; tag overlapping_locus; havana_gene OTTHUMG00000132696.9;	protein_coding	56651	0.0841264	5.41683	3.16228	0.00159441	0.0129185	-3.49371	Female	Cortex
89	SMAD5	57.3333	Female	ENSG00000113658.16	chr5	HAVANA	gene	136132845	136188747	.	+	.	gene_id ENSG00000113658.16; transcript_id ENSG00000113658.16; gene_type protein_coding; gene_name SMAD5; transcript_type protein_coding; transcript_name SMAD5; level 2; tag ncRNA_host; havana_gene OTTHUMG00000163212.6;	protein_coding	55902	0.196319	4.69159	4.87683	1.18377e-06	0.000105505	3.3743	Female	Cortex
90	SMAD9	477.5	Female	ENSG00000120693.13	chr13	HAVANA	gene	36844831	36920765	.	-	.	gene_id ENSG00000120693.13; transcript_id ENSG00000120693.13; gene_type protein_coding; gene_name SMAD9; transcript_type protein_coding; transcript_name SMAD9; level 2; tag overlapping_locus; havana_gene OTTHUMG00000016740.2;	protein_coding	75934	0.199103	4.26365	3.97071	7.47943e-05	0.00174803	-0.540043	Female	Cortex
91	SMYD3	874	Male	ENSG00000185420.18	chr1	HAVANA	gene	245749342	246507312	.	-	.	gene_id ENSG00000185420.18; transcript_id ENSG00000185420.18; gene_type protein_coding; gene_name SMYD3; transcript_type protein_coding; transcript_name SMYD3; level 1; tag ncRNA_host; tag overlapping_locus; havana_gene OTTHUMG00000040508.7;	protein_coding	757970	-0.107272	3.5465	-2.71198	0.00675896	0.0349645	-4.66198	Male	Cortex
92	SNAPC4	93	Male	ENSG00000165684.4	chr9	HAVANA	gene	136375577	136400168	.	-	.	gene_id ENSG00000165684.4; transcript_id ENSG00000165684.4; gene_type protein_coding; gene_name SNAPC4; transcript_type protein_coding; transcript_name SNAPC4; level 2; havana_gene OTTHUMG00000020929.2;	protein_coding	24591	-0.174011	4.55946	-3.57007	0.000367295	0.0048384	-2.11231	Male	Cortex
93	SOX4	378	Female	ENSG00000124766.6	chr6	HAVANA	gene	21592768	21598619	.	+	.	gene_id ENSG00000124766.6; transcript_id ENSG00000124766.6; gene_type protein_coding; gene_name SOX4; transcript_type protein_coding; transcript_name SOX4; level 2; tag retrogene; havana_gene OTTHUMG00000016101.2;	protein_coding	5851	0.214203	3.50261	3.26361	0.00112292	0.0101887	-2.94414	Female	Cortex
94	SOX5	989.5	Female	ENSG00000134532.15	chr12	HAVANA	gene	23529500	23951032	.	-	.	gene_id ENSG00000134532.15; transcript_id ENSG00000134532.15; gene_type protein_coding; gene_name SOX5; transcript_type protein_coding; transcript_name SOX5; level 2; havana_gene OTTHUMG00000169026.5;	protein_coding	421532	0.157546	2.99211	2.58053	0.00995222	0.0455319	-4.99814	Female	Cortex
95	SP1	215.75	Female	ENSG00000185591.9	chr12	HAVANA	gene	53380176	53416446	.	+	.	gene_id ENSG00000185591.9; transcript_id ENSG00000185591.9; gene_type protein_coding; gene_name SP1; transcript_type protein_coding; transcript_name SP1; level 1; havana_gene OTTHUMG00000170047.4;	protein_coding	36270	0.114524	5.01989	2.86885	0.004173	0.0248763	-4.34394	Female	Cortex
96	SP100	89.5	Female	ENSG00000067066.16	chr2	HAVANA	gene	230415942	230544090	.	+	.	gene_id ENSG00000067066.16; transcript_id ENSG00000067066.16; gene_type protein_coding; gene_name SP100; transcript_type protein_coding; transcript_name SP100; level 2; tag ncRNA_host; tag overlapping_locus; havana_gene OTTHUMG00000133203.17;	protein_coding	128148	0.226717	2.72584	3.3299	0.000888262	0.00872871	-2.53504	Female	Cortex
97	SP110	134	Female	ENSG00000135899.17	chr2	HAVANA	gene	230168918	230225729	.	-	.	gene_id ENSG00000135899.17; transcript_id ENSG00000135899.17; gene_type protein_coding; gene_name SP110; transcript_type protein_coding; transcript_name SP110; level 2; havana_gene OTTHUMG00000133204.6;	protein_coding	56811	0.236871	2.07468	3.80795	0.000145345	0.00264437	-0.651122	Female	Cortex
98	SP3	34	Female	ENSG00000172845.14	chr2	HAVANA	gene	173906459	173965702	.	-	.	gene_id ENSG00000172845.14; transcript_id ENSG00000172845.14; gene_type protein_coding; gene_name SP3; transcript_type protein_coding; transcript_name SP3; level 2; havana_gene OTTHUMG00000132333.3;	protein_coding	59243	0.111659	4.96358	3.38299	0.000734089	0.00769994	-2.75846	Female	Cortex
99	SP4	225.75	Female	ENSG00000105866.13	chr7	HAVANA	gene	21428034	21514822	.	+	.	gene_id ENSG00000105866.13; transcript_id ENSG00000105866.13; gene_type protein_coding; gene_name SP4; transcript_type protein_coding; transcript_name SP4; level 2; tag ncRNA_host; havana_gene OTTHUMG00000094801.5;	protein_coding	86788	0.191392	3.21142	3.77372	0.00016662	0.00288958	-1.07208	Female	Cortex
100	SRCAP	129.5	Male	ENSG00000080603.16	chr16	HAVANA	gene	30699141	30741409	.	+	.	gene_id ENSG00000080603.16; transcript_id ENSG00000080603.16; gene_type protein_coding; gene_name SRCAP; transcript_type protein_coding; transcript_name SRCAP; level 2; tag ncRNA_host; tag overlapping_locus; havana_gene OTTHUMG00000132393.5;	protein_coding	42268	-0.106718	6.27049	-2.71481	0.00670173	0.0347923	-4.77083	Male	Cortex
101	SREBF2	52	Male	ENSG00000198911.11	chr22	HAVANA	gene	41866831	41907308	.	+	.	gene_id ENSG00000198911.11; transcript_id ENSG00000198911.11; gene_type protein_coding; gene_name SREBF2; transcript_type protein_coding; transcript_name SREBF2; level 1; tag ncRNA_host; havana_gene OTTHUMG00000151261.2;	protein_coding	40477	-0.110702	7.66463	-2.90903	0.00367488	0.0227771	-4.09035	Male	Cortex
102	STAT3	48.6	Female	ENSG00000168610.14	chr17	HAVANA	gene	42313324	42388568	.	-	.	gene_id ENSG00000168610.14; transcript_id ENSG00000168610.14; gene_type protein_coding; gene_name STAT3; transcript_type protein_coding; transcript_name STAT3; level 1; havana_gene OTTHUMG00000150645.4;	protein_coding	75244	0.155011	6.11273	3.71585	0.000209393	0.0033584	-1.5876	Female	Cortex
103	STAT4	989	Male	ENSG00000138378.17	chr2	HAVANA	gene	191029576	191151596	.	-	.	gene_id ENSG00000138378.17; transcript_id ENSG00000138378.17; gene_type protein_coding; gene_name STAT4; transcript_type protein_coding; transcript_name STAT4; level 1; havana_gene OTTHUMG00000132700.5;	protein_coding	122020	-0.178372	2.10018	-2.59222	0.00962163	0.0444965	-5.01286	Male	Cortex
104	TBX3	140	Female	ENSG00000135111.15	chr12	HAVANA	gene	114670254	114684164	.	-	.	gene_id ENSG00000135111.15; transcript_id ENSG00000135111.15; gene_type protein_coding; gene_name TBX3; transcript_type protein_coding; transcript_name TBX3; level 2; havana_gene OTTHUMG00000169586.2;	protein_coding	13910	0.316042	2.22617	3.56415	0.000375612	0.00489628	-1.79544	Female	Cortex
105	TCF12	105.75	Female	ENSG00000140262.17	chr15	HAVANA	gene	56918623	57299281	.	+	.	gene_id ENSG00000140262.17; transcript_id ENSG00000140262.17; gene_type protein_coding; gene_name TCF12; transcript_type protein_coding; transcript_name TCF12; level 1; havana_gene OTTHUMG00000132047.13;	protein_coding	380658	0.206143	5.47268	4.37596	1.28613e-05	0.000543881	1.04243	Female	Cortex
106	TCF7	256.25	Female	ENSG00000081059.19	chr5	HAVANA	gene	134114711	134148229	.	+	.	gene_id ENSG00000081059.19; transcript_id ENSG00000081059.19; gene_type protein_coding; gene_name TCF7; transcript_type protein_coding; transcript_name TCF7; level 1; havana_gene OTTHUMG00000129124.4;	protein_coding	33518	0.255802	1.19152	2.59891	0.00943677	0.0438142	-4.1595	Female	Cortex
107	TGIF1	289.5	Female	ENSG00000177426.20	chr18	HAVANA	gene	3411608	3459978	.	+	.	gene_id ENSG00000177426.20; transcript_id ENSG00000177426.20; gene_type protein_coding; gene_name TGIF1; transcript_type protein_coding; transcript_name TGIF1; level 1; tag overlapping_locus; havana_gene OTTHUMG00000131511.11;	protein_coding	48370	0.230407	2.53736	2.54096	0.0111474	0.0493329	-4.81165	Female	Cortex
108	THAP1	196.5	Female	ENSG00000131931.8	chr8	HAVANA	gene	42836674	42843325	.	-	.	gene_id ENSG00000131931.8; transcript_id ENSG00000131931.8; gene_type protein_coding; gene_name THAP1; transcript_type protein_coding; transcript_name THAP1; level 2; havana_gene OTTHUMG00000165276.2;	protein_coding	6651	0.110934	2.48665	2.99062	0.00282611	0.0191472	-3.56983	Female	Cortex
109	THAP2	499.5	Female	ENSG00000173451.6	chr12	HAVANA	gene	71663970	71680639	.	+	.	gene_id ENSG00000173451.6; transcript_id ENSG00000173451.6; gene_type protein_coding; gene_name THAP2; transcript_type protein_coding; transcript_name THAP2; level 1; tag overlapping_locus; havana_gene OTTHUMG00000169556.2;	protein_coding	16669	0.154994	2.98002	3.27152	0.00109219	0.00997908	-2.78634	Female	Cortex
110	THAP3	535	Male	ENSG00000041988.15	chr1	HAVANA	gene	6624866	6634167	.	+	.	gene_id ENSG00000041988.15; transcript_id ENSG00000041988.15; gene_type protein_coding; gene_name THAP3; transcript_type protein_coding; transcript_name THAP3; level 2; havana_gene OTTHUMG00000001440.3;	protein_coding	9301	-0.0745433	3.54308	-2.91659	0.00358749	0.0224629	-4.07531	Male	Cortex
111	TIGD3	785.5	Male	ENSG00000173825.6	chr11	HAVANA	gene	65354767	65357613	.	+	.	gene_id ENSG00000173825.6; transcript_id ENSG00000173825.6; gene_type protein_coding; gene_name TIGD3; transcript_type protein_coding; transcript_name TIGD3; level 2; havana_gene OTTHUMG00000165986.1;	protein_coding	2846	-0.230329	0.891536	-3.67296	0.000247541	0.00376444	-0.916453	Male	Cortex
112	TOPORS	601	Female	ENSG00000197579.7	chr9	HAVANA	gene	32540544	32552542	.	-	.	gene_id ENSG00000197579.7; transcript_id ENSG00000197579.7; gene_type protein_coding; gene_name TOPORS; transcript_type protein_coding; transcript_name TOPORS; level 2; havana_gene OTTHUMG00000019743.1;	protein_coding	11998	0.0908379	3.82357	2.8145	0.00494433	0.0281204	-4.38637	Female	Cortex
113	TP53	264.25	Female	ENSG00000141510.16	chr17	HAVANA	gene	7661779	7677434	.	-	.	gene_id ENSG00000141510.16; transcript_id ENSG00000141510.16; gene_type protein_coding; gene_name TP53; transcript_type protein_coding; transcript_name TP53; level 2; tag overlapping_locus; havana_gene OTTHUMG00000162125.10;	protein_coding	15655	0.267576	2.64777	4.69819	2.84652e-06	0.000195535	2.81328	Female	Cortex
114	TRPS1	272	Female	ENSG00000104447.12	chr8	HAVANA	gene	115408496	115809673	.	-	.	gene_id ENSG00000104447.12; transcript_id ENSG00000104447.12; gene_type protein_coding; gene_name TRPS1; transcript_type protein_coding; transcript_name TRPS1; level 1; havana_gene OTTHUMG00000142829.6;	protein_coding	401177	0.212444	3.70049	3.11389	0.00187869	0.0144625	-3.5312	Female	Cortex
115	USF1	366	Male	ENSG00000158773.14	chr1	HAVANA	gene	161039251	161045977	.	-	.	gene_id ENSG00000158773.14; transcript_id ENSG00000158773.14; gene_type protein_coding; gene_name USF1; transcript_type protein_coding; transcript_name USF1; level 1; havana_gene OTTHUMG00000031472.3;	protein_coding	6726	-0.0706891	5.23465	-3.02626	0.00251494	0.0176989	-3.91229	Male	Cortex
116	VAX2	1246.5	Female	ENSG00000116035.2	chr2	HAVANA	gene	70900590	70933446	.	+	.	gene_id ENSG00000116035.2; transcript_id ENSG00000116035.2; gene_type protein_coding; gene_name VAX2; transcript_type protein_coding; transcript_name VAX2; level 2; havana_gene OTTHUMG00000129714.1;	protein_coding	32856	0.388614	0.134623	2.75175	0.00599383	0.0320323	-3.36034	Female	Cortex
117	VEZF1	61.5	Female	ENSG00000136451.8	chr17	HAVANA	gene	57971547	57988179	.	-	.	gene_id ENSG00000136451.8; transcript_id ENSG00000136451.8; gene_type protein_coding; gene_name VEZF1; transcript_type protein_coding; transcript_name VEZF1; level 1; havana_gene OTTHUMG00000178777.5;	protein_coding	16632	0.131352	4.92753	2.72909	0.00641951	0.0337816	-4.73265	Female	Cortex
118	YBX1	487	Female	ENSG00000065978.18	chr1	HAVANA	gene	42682427	42702349	.	+	.	gene_id ENSG00000065978.18; transcript_id ENSG00000065978.18; gene_type protein_coding; gene_name YBX1; transcript_type protein_coding; transcript_name YBX1; level 2; havana_gene OTTHUMG00000007523.6;	protein_coding	19922	0.181115	6.75979	4.6909	2.94848e-06	0.000197632	2.48166	Female	Cortex
119	YBX3	755	Female	ENSG00000060138.12	chr12	HAVANA	gene	10699089	10723312	.	-	.	gene_id ENSG00000060138.12; transcript_id ENSG00000060138.12; gene_type protein_coding; gene_name YBX3; transcript_type protein_coding; transcript_name YBX3; level 2; havana_gene OTTHUMG00000168409.4;	protein_coding	24223	0.313433	4.06344	3.97855	7.23927e-05	0.00171314	-0.502389	Female	Cortex
120	ZBED1	283.667	Male	ENSG00000214717.11	chrX	HAVANA	gene	2486414	2490772	.	-	.	gene_id ENSG00000214717.11; transcript_id ENSG00000214717.11; gene_type protein_coding; gene_name ZBED1; transcript_type protein_coding; transcript_name ZBED1; level 2; tag overlapping_locus; havana_gene OTTHUMG00000021069.8;	protein_coding	4358	-0.407922	5.10846	-12.0314	5.36191e-32	3.28289e-29	60.8657	Male	Cortex
121	ZBTB1	75.5	Female	ENSG00000126804.13	chr14	HAVANA	gene	64503846	64533690	.	+	.	gene_id ENSG00000126804.13; transcript_id ENSG00000126804.13; gene_type protein_coding; gene_name ZBTB1; transcript_type protein_coding; transcript_name ZBTB1; level 2; havana_gene OTTHUMG00000171147.3;	protein_coding	29844	0.111762	4.30829	3.26005	0.00113703	0.0102639	-3.11609	Female	Cortex
122	ZBTB10	83.5	Female	ENSG00000205189.11	chr8	HAVANA	gene	80485620	80526265	.	+	.	gene_id ENSG00000205189.11; transcript_id ENSG00000205189.11; gene_type protein_coding; gene_name ZBTB10; transcript_type protein_coding; transcript_name ZBTB10; level 1; havana_gene OTTHUMG00000155016.6;	protein_coding	40645	0.153728	4.25862	4.50575	7.08745e-06	0.000350079	1.69192	Female	Cortex
123	ZBTB21	99	Female	ENSG00000173276.13	chr21	HAVANA	gene	41986831	42010387	.	-	.	gene_id ENSG00000173276.13; transcript_id ENSG00000173276.13; gene_type protein_coding; gene_name ZBTB21; transcript_type protein_coding; transcript_name ZBTB21; level 1; havana_gene OTTHUMG00000086789.2;	protein_coding	23556	0.129504	3.53105	3.0314	0.00247275	0.0174982	-3.77361	Female	Cortex
124	ZBTB22	154	Male	ENSG00000236104.2	chr6	HAVANA	gene	33314406	33317942	.	-	.	gene_id ENSG00000236104.2; transcript_id ENSG00000236104.2; gene_type protein_coding; gene_name ZBTB22; transcript_type protein_coding; transcript_name ZBTB22; level 2; havana_gene OTTHUMG00000031110.4;	protein_coding	3536	-0.106186	4.11492	-3.65694	0.000263398	0.00393626	-1.77632	Male	Cortex
125	ZBTB33	72.5	Female	ENSG00000177485.6	chrX	HAVANA	gene	120250752	120258398	.	+	.	gene_id ENSG00000177485.6; transcript_id ENSG00000177485.6; gene_type protein_coding; gene_name ZBTB33; transcript_type protein_coding; transcript_name ZBTB33; level 2; havana_gene OTTHUMG00000171159.4;	protein_coding	7646	0.106338	4.11555	2.57564	0.0100932	0.0459828	-5.08721	Female	Cortex
126	ZBTB34	401.5	Female	ENSG00000177125.5	chr9	HAVANA	gene	126860665	126885878	.	+	.	gene_id ENSG00000177125.5; transcript_id ENSG00000177125.5; gene_type protein_coding; gene_name ZBTB34; transcript_type protein_coding; transcript_name ZBTB34; level 2; havana_gene OTTHUMG00000020694.1;	protein_coding	25213	0.127121	3.64523	3.73848	0.000191567	0.00315884	-1.34455	Female	Cortex
127	ZBTB45	43	Male	ENSG00000119574.12	chr19	HAVANA	gene	58513530	58538911	.	-	.	gene_id ENSG00000119574.12; transcript_id ENSG00000119574.12; gene_type protein_coding; gene_name ZBTB45; transcript_type protein_coding; transcript_name ZBTB45; level 2; havana_gene OTTHUMG00000183545.2;	protein_coding	25381	-0.098983	3.74622	-2.62336	0.00878849	0.0415859	-4.98362	Male	Cortex
128	ZBTB6	5	Female	ENSG00000186130.4	chr9	HAVANA	gene	122908056	122913330	.	-	.	gene_id ENSG00000186130.4; transcript_id ENSG00000186130.4; gene_type protein_coding; gene_name ZBTB6; transcript_type protein_coding; transcript_name ZBTB6; level 2; havana_gene OTTHUMG00000020628.1;	protein_coding	5274	0.172684	2.85168	3.86504	0.000115453	0.00230459	-0.678823	Female	Cortex
129	ZEB1	165.5	Female	ENSG00000148516.21	chr10	HAVANA	gene	31319125	31529814	.	+	.	gene_id ENSG00000148516.21; transcript_id ENSG00000148516.21; gene_type protein_coding; gene_name ZEB1; transcript_type protein_coding; transcript_name ZEB1; level 1; tag overlapping_locus; havana_gene OTTHUMG00000017907.5;	protein_coding	210689	0.16198	5.87433	3.38404	0.000731306	0.00769675	-2.76809	Female	Cortex
130	ZFHX3	633	Female	ENSG00000140836.14	chr16	HAVANA	gene	72782885	73059698	.	-	.	gene_id ENSG00000140836.14; transcript_id ENSG00000140836.14; gene_type protein_coding; gene_name ZFHX3; transcript_type protein_coding; transcript_name ZFHX3; level 2; tag ncRNA_host; tag overlapping_locus; havana_gene OTTHUMG00000137599.3;	protein_coding	276813	0.155223	3.28491	2.70451	0.00691209	0.0353179	-4.60241	Female	Cortex
131	ZFP1	411.5	Female	ENSG00000184517.11	chr16	HAVANA	gene	75148492	75172236	.	+	.	gene_id ENSG00000184517.11; transcript_id ENSG00000184517.11; gene_type protein_coding; gene_name ZFP1; transcript_type protein_coding; transcript_name ZFP1; level 2; havana_gene OTTHUMG00000137602.3;	protein_coding	23744	0.0854032	3.91078	2.62923	0.00863863	0.0411255	-4.95011	Female	Cortex
132	ZFP37	619	Female	ENSG00000136866.13	chr9	HAVANA	gene	113038380	113056759	.	-	.	gene_id ENSG00000136866.13; transcript_id ENSG00000136866.13; gene_type protein_coding; gene_name ZFP37; transcript_type protein_coding; transcript_name ZFP37; level 2; havana_gene OTTHUMG00000021019.2;	protein_coding	18379	0.212015	2.34083	4.64118	3.74301e-06	0.000234949	2.77647	Female	Cortex
133	ZFP41	126	Male	ENSG00000181638.17	chr8	HAVANA	gene	143246821	143262705	.	+	.	gene_id ENSG00000181638.17; transcript_id ENSG00000181638.17; gene_type protein_coding; gene_name ZFP41; transcript_type protein_coding; transcript_name ZFP41; level 1; tag overlapping_locus; havana_gene OTTHUMG00000164951.5;	protein_coding	15884	-0.126314	3.95523	-3.19419	0.0014292	0.0119442	-3.33476	Male	Cortex
134	ZFP64	731	Male	ENSG00000020256.19	chr20	HAVANA	gene	52051663	52204308	.	-	.	gene_id ENSG00000020256.19; transcript_id ENSG00000020256.19; gene_type protein_coding; gene_name ZFP64; transcript_type protein_coding; transcript_name ZFP64; level 2; tag overlapping_locus; havana_gene OTTHUMG00000032756.3;	protein_coding	152645	-0.101996	2.96805	-3.18566	0.00147171	0.0121982	-3.1966	Male	Cortex
135	ZFX	68	Female	ENSG00000005889.15	chrX	HAVANA	gene	24149173	24216255	.	+	.	gene_id ENSG00000005889.15; transcript_id ENSG00000005889.15; gene_type protein_coding; gene_name ZFX; transcript_type protein_coding; transcript_name ZFX; level 2; havana_gene OTTHUMG00000021264.2;	protein_coding	67082	0.705784	4.11513	21.9086	2.09116e-93	1.96318e-90	201.827	Female	Cortex
136	ZFY	521.5	Male	ENSG00000067646.11	chrY	HAVANA	gene	2935281	2982506	.	+	.	gene_id ENSG00000067646.11; transcript_id ENSG00000067646.11; gene_type protein_coding; gene_name ZFY; transcript_type protein_coding; transcript_name ZFY; level 2; havana_gene OTTHUMG00000036159.3;	protein_coding	47225	-8.29207	0.368565	-33.1357	2.69784e-184	3.7991e-181	398.181	Male	Cortex
137	ZGPAT	230	Male	ENSG00000197114.11	chr20	HAVANA	gene	63708035	63736142	.	+	.	gene_id ENSG00000197114.11; transcript_id ENSG00000197114.11; gene_type protein_coding; gene_name ZGPAT; transcript_type protein_coding; transcript_name ZGPAT; level 2; tag overlapping_locus; havana_gene OTTHUMG00000032998.6;	protein_coding	28107	-0.103551	4.4764	-2.98268	0.00289998	0.019465	-4.0002	Male	Cortex
138	ZHX1	134.333	Female	ENSG00000165156.14	chr8	HAVANA	gene	123248451	123275541	.	-	.	gene_id ENSG00000165156.14; transcript_id ENSG00000165156.14; gene_type protein_coding; gene_name ZHX1; transcript_type protein_coding; transcript_name ZHX1; level 1; tag overlapping_locus; havana_gene OTTHUMG00000165088.4;	protein_coding	27090	0.126583	5.40083	3.24925	0.00118078	0.0105172	-3.22087	Female	Cortex
139	ZIC5	792	Female	ENSG00000139800.8	chr13	HAVANA	gene	99962964	99971909	.	-	.	gene_id ENSG00000139800.8; transcript_id ENSG00000139800.8; gene_type protein_coding; gene_name ZIC5; transcript_type protein_coding; transcript_name ZIC5; level 1; havana_gene OTTHUMG00000017280.3;	protein_coding	8945	0.242322	2.31916	2.8693	0.00416707	0.0248647	-3.90467	Female	Cortex
140	ZNF107	416.5	Female	ENSG00000196247.11	chr7	HAVANA	gene	64666083	64711582	.	+	.	gene_id ENSG00000196247.11; transcript_id ENSG00000196247.11; gene_type protein_coding; gene_name ZNF107; transcript_type protein_coding; transcript_name ZNF107; level 2; tag ncRNA_host; havana_gene OTTHUMG00000129433.3;	protein_coding	45499	0.150914	2.22142	2.63395	0.00852005	0.0406986	-4.40257	Female	Cortex
141	ZNF12	26	Female	ENSG00000164631.18	chr7	HAVANA	gene	6688433	6706923	.	-	.	gene_id ENSG00000164631.18; transcript_id ENSG00000164631.18; gene_type protein_coding; gene_name ZNF12; transcript_type protein_coding; transcript_name ZNF12; level 1; havana_gene OTTHUMG00000151910.3;	protein_coding	18490	0.101259	4.17125	3.80524	0.000146932	0.0026595	-1.18832	Female	Cortex
142	ZNF142	60	Male	ENSG00000115568.15	chr2	HAVANA	gene	218637916	218659655	.	-	.	gene_id ENSG00000115568.15; transcript_id ENSG00000115568.15; gene_type protein_coding; gene_name ZNF142; transcript_type protein_coding; transcript_name ZNF142; level 1; havana_gene OTTHUMG00000154736.2;	protein_coding	21739	-0.0809742	4.55284	-2.78167	0.00547058	0.0301632	-4.60301	Male	Cortex
143	ZNF160	644.5	Female	ENSG00000170949.17	chr19	HAVANA	gene	53066606	53103436	.	-	.	gene_id ENSG00000170949.17; transcript_id ENSG00000170949.17; gene_type protein_coding; gene_name ZNF160; transcript_type protein_coding; transcript_name ZNF160; level 1; havana_gene OTTHUMG00000182854.3;	protein_coding	36830	0.106417	4.45068	2.91768	0.00357503	0.0223958	-4.18033	Female	Cortex
144	ZNF181	220	Female	ENSG00000197841.14	chr19	HAVANA	gene	34734155	34745378	.	+	.	gene_id ENSG00000197841.14; transcript_id ENSG00000197841.14; gene_type protein_coding; gene_name ZNF181; transcript_type protein_coding; transcript_name ZNF181; level 1; havana_gene OTTHUMG00000157508.7;	protein_coding	11223	0.118417	3.88322	3.59912	0.000328893	0.00449482	-1.8976	Female	Cortex
145	ZNF217	171.6	Female	ENSG00000171940.13	chr20	HAVANA	gene	53567065	53609907	.	-	.	gene_id ENSG00000171940.13; transcript_id ENSG00000171940.13; gene_type protein_coding; gene_name ZNF217; transcript_type protein_coding; transcript_name ZNF217; level 1; havana_gene OTTHUMG00000032764.5;	protein_coding	42842	0.262963	1.92426	4.02642	5.92473e-05	0.0014952	0.185754	Female	Cortex
146	ZNF219	211	Male	ENSG00000165804.15	chr14	HAVANA	gene	21090241	21104722	.	-	.	gene_id ENSG00000165804.15; transcript_id ENSG00000165804.15; gene_type protein_coding; gene_name ZNF219; transcript_type protein_coding; transcript_name ZNF219; level 2; havana_gene OTTHUMG00000029647.6;	protein_coding	14481	-0.176819	5.15222	-3.06922	0.00218179	0.0160021	-3.77953	Male	Cortex
147	ZNF22	255.5	Female	ENSG00000165512.4	chr10	HAVANA	gene	45000475	45005326	.	+	.	gene_id ENSG00000165512.4; transcript_id ENSG00000165512.4; gene_type protein_coding; gene_name ZNF22; transcript_type protein_coding; transcript_name ZNF22; level 2; havana_gene OTTHUMG00000018064.1;	protein_coding	4851	0.170235	3.58197	3.90557	9.78636e-05	0.00208391	-0.677979	Female	Cortex
148	ZNF229	601.5	Female	ENSG00000278318.4	chr19	HAVANA	gene	44417519	44448578	.	-	.	gene_id ENSG00000278318.4; transcript_id ENSG00000278318.4; gene_type protein_coding; gene_name ZNF229; transcript_type protein_coding; transcript_name ZNF229; level 2; tag overlapping_locus; havana_gene OTTHUMG00000182377.4;	protein_coding	31059	0.179664	2.33526	2.99809	0.00275808	0.0188999	-3.40673	Female	Cortex
149	ZNF24	46	Female	ENSG00000172466.15	chr18	HAVANA	gene	35332212	35345482	.	-	.	gene_id ENSG00000172466.15; transcript_id ENSG00000172466.15; gene_type protein_coding; gene_name ZNF24; transcript_type protein_coding; transcript_name ZNF24; level 1; havana_gene OTTHUMG00000132565.5;	protein_coding	13270	0.181443	6.02895	4.36826	1.33179e-05	0.000559829	1.00883	Female	Cortex
150	ZNF254	318.5	Female	ENSG00000213096.10	chr19	HAVANA	gene	24033405	24129961	.	+	.	gene_id ENSG00000213096.10; transcript_id ENSG00000213096.10; gene_type protein_coding; gene_name ZNF254; transcript_type protein_coding; transcript_name ZNF254; level 2; havana_gene OTTHUMG00000183394.1;	protein_coding	96556	0.108456	3.48696	2.98168	0.00290944	0.0195192	-3.8563	Female	Cortex
151	ZNF260	189	Female	ENSG00000254004.6	chr19	HAVANA	gene	36510695	36528660	.	-	.	gene_id ENSG00000254004.6; transcript_id ENSG00000254004.6; gene_type protein_coding; gene_name ZNF260; transcript_type protein_coding; transcript_name ZNF260; level 2; havana_gene OTTHUMG00000048155.3;	protein_coding	17965	0.14619	3.77493	4.37882	1.26957e-05	0.000540124	1.20011	Female	Cortex
152	ZNF266	1023.5	Male	ENSG00000174652.17	chr19	HAVANA	gene	9412598	9435578	.	-	.	gene_id ENSG00000174652.17; transcript_id ENSG00000174652.17; gene_type protein_coding; gene_name ZNF266; transcript_type protein_coding; transcript_name ZNF266; level 2; havana_gene OTTHUMG00000179945.2;	protein_coding	22980	-0.144233	4.33642	-3.14378	0.00169804	0.0134866	-3.48491	Male	Cortex
153	ZNF274	208.2	Female	ENSG00000171606.17	chr19	HAVANA	gene	58183029	58213562	.	+	.	gene_id ENSG00000171606.17; transcript_id ENSG00000171606.17; gene_type protein_coding; gene_name ZNF274; transcript_type protein_coding; transcript_name ZNF274; level 2; havana_gene OTTHUMG00000183456.5;	protein_coding	30533	0.118305	3.77744	3.10234	0.00195313	0.0148912	-3.48827	Female	Cortex
154	ZNF275	762	Female	ENSG00000063587.13	chrX	HAVANA	gene	153334155	153360110	.	+	.	gene_id ENSG00000063587.13; transcript_id ENSG00000063587.13; gene_type protein_coding; gene_name ZNF275; transcript_type protein_coding; transcript_name ZNF275; level 2; tag overlapping_locus; havana_gene OTTHUMG00000067450.4;	protein_coding	25955	0.0831456	4.77863	2.57267	0.01018	0.0462734	-5.1526	Female	Cortex
155	ZNF28	574.5	Female	ENSG00000198538.10	chr19	HAVANA	gene	52797409	52821669	.	-	.	gene_id ENSG00000198538.10; transcript_id ENSG00000198538.10; gene_type protein_coding; gene_name ZNF28; transcript_type protein_coding; transcript_name ZNF28; level 1; tag overlapping_locus; havana_gene OTTHUMG00000154564.8;	protein_coding	24260	0.14569	2.41684	2.80319	0.0051203	0.0286696	-4.00263	Female	Cortex
156	ZNF316	61.5	Male	ENSG00000205903.6	chr7	HAVANA	gene	6637322	6656432	.	+	.	gene_id ENSG00000205903.6; transcript_id ENSG00000205903.6; gene_type protein_coding; gene_name ZNF316; transcript_type protein_coding; transcript_name ZNF316; level 2; havana_gene OTTHUMG00000151854.4;	protein_coding	19110	-0.132757	5.32234	-3.84575	0.000124837	0.00241147	-1.11771	Male	Cortex
157	ZNF324	80	Male	ENSG00000083812.11	chr19	HAVANA	gene	58467045	58474016	.	+	.	gene_id ENSG00000083812.11; transcript_id ENSG00000083812.11; gene_type protein_coding; gene_name ZNF324; transcript_type protein_coding; transcript_name ZNF324; level 2; tag overlapping_locus; havana_gene OTTHUMG00000183540.2;	protein_coding	6971	-0.125143	3.04893	-3.32884	0.000891636	0.00873906	-2.77709	Male	Cortex
158	ZNF329	611	Male	ENSG00000181894.14	chr19	HAVANA	gene	58126252	58155110	.	-	.	gene_id ENSG00000181894.14; transcript_id ENSG00000181894.14; gene_type protein_coding; gene_name ZNF329; transcript_type protein_coding; transcript_name ZNF329; level 2; havana_gene OTTHUMG00000183453.3;	protein_coding	28858	-0.0941883	3.54895	-3.28967	0.00102456	0.00960605	-2.93734	Male	Cortex
159	ZNF335	183.333	Male	ENSG00000198026.7	chr20	HAVANA	gene	45948653	45972172	.	-	.	gene_id ENSG00000198026.7; transcript_id ENSG00000198026.7; gene_type protein_coding; gene_name ZNF335; transcript_type protein_coding; transcript_name ZNF335; level 2; havana_gene OTTHUMG00000032637.1;	protein_coding	23519	-0.113562	4.97259	-3.57483	0.000360725	0.00477867	-2.11004	Male	Cortex
160	ZNF347	791.5	Female	ENSG00000197937.12	chr19	HAVANA	gene	53124072	53159060	.	-	.	gene_id ENSG00000197937.12; transcript_id ENSG00000197937.12; gene_type protein_coding; gene_name ZNF347; transcript_type protein_coding; transcript_name ZNF347; level 2; tag overlapping_locus; havana_gene OTTHUMG00000182883.4;	protein_coding	34988	0.109079	3.34982	2.62492	0.00874831	0.0414794	-4.75053	Female	Cortex
161	ZNF350	507.5	Female	ENSG00000256683.6	chr19	HAVANA	gene	51964343	51986856	.	-	.	gene_id ENSG00000256683.6; transcript_id ENSG00000256683.6; gene_type protein_coding; gene_name ZNF350; transcript_type protein_coding; transcript_name ZNF350; level 1; havana_gene OTTHUMG00000182538.3;	protein_coding	22513	0.170076	2.67457	4.55804	5.55011e-06	0.000307703	2.30559	Female	Cortex
162	ZNF354C	465	Female	ENSG00000177932.6	chr5	HAVANA	gene	179060415	179083537	.	+	.	gene_id ENSG00000177932.6; transcript_id ENSG00000177932.6; gene_type protein_coding; gene_name ZNF354C; transcript_type protein_coding; transcript_name ZNF354C; level 2; havana_gene OTTHUMG00000130888.2;	protein_coding	23122	0.212325	2.1512	3.35193	0.000820959	0.00826949	-2.2592	Female	Cortex
163	ZNF414	571	Male	ENSG00000133250.13	chr19	HAVANA	gene	8509678	8514160	.	-	.	gene_id ENSG00000133250.13; transcript_id ENSG00000133250.13; gene_type protein_coding; gene_name ZNF414; transcript_type protein_coding; transcript_name ZNF414; level 2; havana_gene OTTHUMG00000182240.4;	protein_coding	4482	-0.111169	3.77208	-2.89872	0.00379725	0.0233404	-4.17378	Male	Cortex
164	ZNF425	512.5	Male	ENSG00000204947.8	chr7	HAVANA	gene	149102784	149126346	.	-	.	gene_id ENSG00000204947.8; transcript_id ENSG00000204947.8; gene_type protein_coding; gene_name ZNF425; transcript_type protein_coding; transcript_name ZNF425; level 1; tag ncRNA_host; havana_gene OTTHUMG00000158971.2;	protein_coding	23562	-0.0915422	2.36035	-2.98423	0.00288544	0.0193859	-3.65076	Male	Cortex
165	ZNF428	136.5	Male	ENSG00000131116.11	chr19	HAVANA	gene	43607219	43619874	.	-	.	gene_id ENSG00000131116.11; transcript_id ENSG00000131116.11; gene_type protein_coding; gene_name ZNF428; transcript_type protein_coding; transcript_name ZNF428; level 2; havana_gene OTTHUMG00000182734.3;	protein_coding	12655	-0.108455	5.22533	-2.57119	0.0102235	0.0463515	-5.18017	Male	Cortex
166	ZNF44	638.5	Female	ENSG00000197857.13	chr19	HAVANA	gene	12224686	12294887	.	-	.	gene_id ENSG00000197857.13; transcript_id ENSG00000197857.13; gene_type protein_coding; gene_name ZNF44; transcript_type protein_coding; transcript_name ZNF44; level 2; havana_gene OTTHUMG00000156424.2;	protein_coding	70201	0.124769	3.04639	3.09499	0.00200183	0.0150909	-3.35671	Female	Cortex
167	ZNF462	436	Female	ENSG00000148143.12	chr9	HAVANA	gene	106863097	107013634	.	+	.	gene_id ENSG00000148143.12; transcript_id ENSG00000148143.12; gene_type protein_coding; gene_name ZNF462; transcript_type protein_coding; transcript_name ZNF462; level 1; tag overlapping_locus; havana_gene OTTHUMG00000020438.4;	protein_coding	150537	0.15475	4.13011	3.17003	0.00155272	0.0126683	-3.33886	Female	Cortex
168	ZNF468	421	Female	ENSG00000204604.9	chr19	HAVANA	gene	52838008	52857649	.	-	.	gene_id ENSG00000204604.9; transcript_id ENSG00000204604.9; gene_type protein_coding; gene_name ZNF468; transcript_type protein_coding; transcript_name ZNF468; level 2; tag overlapping_locus; havana_gene OTTHUMG00000182687.2;	protein_coding	19641	0.184692	1.98119	3.41174	0.000661367	0.00713668	-2.00759	Female	Cortex
169	ZNF48	128.5	Male	ENSG00000180035.12	chr16	HAVANA	gene	30378106	30400108	.	+	.	gene_id ENSG00000180035.12; transcript_id ENSG00000180035.12; gene_type protein_coding; gene_name ZNF48; transcript_type protein_coding; transcript_name ZNF48; level 2; havana_gene OTTHUMG00000048195.6;	protein_coding	22002	-0.170616	3.41123	-5.07567	4.30619e-07	5.18288e-05	4.42006	Male	Cortex
170	ZNF496	195.5	Male	ENSG00000162714.12	chr1	HAVANA	gene	247297412	247331846	.	-	.	gene_id ENSG00000162714.12; transcript_id ENSG00000162714.12; gene_type protein_coding; gene_name ZNF496; transcript_type protein_coding; transcript_name ZNF496; level 2; havana_gene OTTHUMG00000041164.3;	protein_coding	34434	-0.112181	4.5695	-3.50888	0.000462289	0.00559274	-2.32791	Male	Cortex
171	ZNF497	250	Male	ENSG00000174586.10	chr19	HAVANA	gene	58355184	58362848	.	-	.	gene_id ENSG00000174586.10; transcript_id ENSG00000174586.10; gene_type protein_coding; gene_name ZNF497; transcript_type protein_coding; transcript_name ZNF497; level 2; tag overlapping_locus; havana_gene OTTHUMG00000183510.4;	protein_coding	7664	-0.188454	1.85534	-3.36024	0.000796814	0.00813686	-2.205	Male	Cortex
172	ZNF500	427.5	Male	ENSG00000103199.13	chr16	HAVANA	gene	4748239	4767624	.	-	.	gene_id ENSG00000103199.13; transcript_id ENSG00000103199.13; gene_type protein_coding; gene_name ZNF500; transcript_type protein_coding; transcript_name ZNF500; level 1; tag overlapping_locus; havana_gene OTTHUMG00000176543.6;	protein_coding	19385	-0.10508	3.45849	-3.3038	0.000974615	0.0092796	-2.88802	Male	Cortex
173	ZNF502	636.5	Female	ENSG00000196653.11	chr3	HAVANA	gene	44712643	44723831	.	+	.	gene_id ENSG00000196653.11; transcript_id ENSG00000196653.11; gene_type protein_coding; gene_name ZNF502; transcript_type protein_coding; transcript_name ZNF502; level 2; havana_gene OTTHUMG00000133086.5;	protein_coding	11188	0.175475	2.30663	4.03263	5.77167e-05	0.00146766	0.16562	Female	Cortex
174	ZNF507	146.5	Female	ENSG00000168813.16	chr19	HAVANA	gene	32345594	32387667	.	+	.	gene_id ENSG00000168813.16; transcript_id ENSG00000168813.16; gene_type protein_coding; gene_name ZNF507; transcript_type protein_coding; transcript_name ZNF507; level 2; havana_gene OTTHUMG00000180220.5;	protein_coding	42073	0.0779873	4.12577	2.55017	0.0108584	0.0483578	-5.12931	Female	Cortex
175	ZNF512B	99	Male	ENSG00000196700.8	chr20	HAVANA	gene	63956986	63969865	.	-	.	gene_id ENSG00000196700.8; transcript_id ENSG00000196700.8; gene_type protein_coding; gene_name ZNF512B; transcript_type protein_coding; transcript_name ZNF512B; level 2; havana_gene OTTHUMG00000033008.1;	protein_coding	12879	-0.181212	5.29603	-4.31976	1.65672e-05	0.00064986	0.803294	Male	Cortex
176	ZNF513	764	Male	ENSG00000163795.13	chr2	HAVANA	gene	27377534	27380790	.	-	.	gene_id ENSG00000163795.13; transcript_id ENSG00000163795.13; gene_type protein_coding; gene_name ZNF513; transcript_type protein_coding; transcript_name ZNF513; level 2; havana_gene OTTHUMG00000097783.3;	protein_coding	3256	-0.0896719	4.09837	-3.18861	0.00145689	0.0121065	-3.35583	Male	Cortex
177	ZNF517	339	Male	ENSG00000197363.9	chr8	HAVANA	gene	144798876	144811169	.	+	.	gene_id ENSG00000197363.9; transcript_id ENSG00000197363.9; gene_type protein_coding; gene_name ZNF517; transcript_type protein_coding; transcript_name ZNF517; level 1; havana_gene OTTHUMG00000165199.2;	protein_coding	12293	-0.0818282	4.00287	-2.74247	0.00616499	0.0326742	-4.6568	Male	Cortex
178	ZNF530	771	Male	ENSG00000183647.10	chr19	HAVANA	gene	57599885	57612722	.	+	.	gene_id ENSG00000183647.10; transcript_id ENSG00000183647.10; gene_type protein_coding; gene_name ZNF530; transcript_type protein_coding; transcript_name ZNF530; level 2; havana_gene OTTHUMG00000183469.2;	protein_coding	12837	-0.122272	1.32922	-2.55291	0.0107736	0.0481324	-4.35536	Male	Cortex
179	ZNF544	413	Male	ENSG00000198131.13	chr19	HAVANA	gene	58228594	58277495	.	+	.	gene_id ENSG00000198131.13; transcript_id ENSG00000198131.13; gene_type protein_coding; gene_name ZNF544; transcript_type protein_coding; transcript_name ZNF544; level 1; tag overlapping_locus; havana_gene OTTHUMG00000183458.3;	protein_coding	48901	-0.0870669	3.86812	-3.09674	0.00199014	0.0150486	-3.59551	Male	Cortex
180	ZNF548	709	Female	ENSG00000188785.11	chr19	HAVANA	gene	57389850	57402992	.	+	.	gene_id ENSG00000188785.11; transcript_id ENSG00000188785.11; gene_type protein_coding; gene_name ZNF548; transcript_type protein_coding; transcript_name ZNF548; level 1; tag overlapping_locus; havana_gene OTTHUMG00000183281.4;	protein_coding	13142	0.111845	3.2027	2.89413	0.00385289	0.0235182	-4.0062	Female	Cortex
181	ZNF554	651	Male	ENSG00000172006.11	chr19	HAVANA	gene	2819874	2835773	.	+	.	gene_id ENSG00000172006.11; transcript_id ENSG00000172006.11; gene_type protein_coding; gene_name ZNF554; transcript_type protein_coding; transcript_name ZNF554; level 2; havana_gene OTTHUMG00000180493.5;	protein_coding	15899	-0.122838	3.01874	-3.70156	0.000221448	0.00350739	-1.43297	Male	Cortex
182	ZNF558	845	Female	ENSG00000167785.8	chr19	HAVANA	gene	8806170	8832328	.	-	.	gene_id ENSG00000167785.8; transcript_id ENSG00000167785.8; gene_type protein_coding; gene_name ZNF558; transcript_type protein_coding; transcript_name ZNF558; level 2; havana_gene OTTHUMG00000182196.4;	protein_coding	26158	0.104338	3.70541	3.29258	0.0010141	0.00953944	-2.93383	Female	Cortex
183	ZNF561	272.5	Female	ENSG00000171469.10	chr19	HAVANA	gene	9604680	9621399	.	-	.	gene_id ENSG00000171469.10; transcript_id ENSG00000171469.10; gene_type protein_coding; gene_name ZNF561; transcript_type protein_coding; transcript_name ZNF561; level 1; havana_gene OTTHUMG00000157054.6;	protein_coding	16719	0.0791552	3.34501	2.55584	0.0106837	0.0478862	-4.9734	Female	Cortex
184	ZNF566	676.5	Female	ENSG00000186017.14	chr19	HAVANA	gene	36445119	36489648	.	-	.	gene_id ENSG00000186017.14; transcript_id ENSG00000186017.14; gene_type protein_coding; gene_name ZNF566; transcript_type protein_coding; transcript_name ZNF566; level 1; havana_gene OTTHUMG00000048148.4;	protein_coding	44529	0.117606	3.04461	2.80112	0.00515302	0.0287654	-4.22879	Female	Cortex
185	ZNF568	864	Female	ENSG00000198453.12	chr19	HAVANA	gene	36916329	36997932	.	+	.	gene_id ENSG00000198453.12; transcript_id ENSG00000198453.12; gene_type protein_coding; gene_name ZNF568; transcript_type protein_coding; transcript_name ZNF568; level 2; havana_gene OTTHUMG00000048160.8;	protein_coding	81603	0.0912984	3.08271	2.68855	0.00724976	0.0364351	-4.54744	Female	Cortex
186	ZNF569	391	Female	ENSG00000196437.10	chr19	HAVANA	gene	37411155	37469057	.	-	.	gene_id ENSG00000196437.10; transcript_id ENSG00000196437.10; gene_type protein_coding; gene_name ZNF569; transcript_type protein_coding; transcript_name ZNF569; level 1; havana_gene OTTHUMG00000048172.3;	protein_coding	57902	0.0981994	2.90726	2.69594	0.00709154	0.0359996	-4.48344	Female	Cortex
187	ZNF570	957	Female	ENSG00000171827.10	chr19	HAVANA	gene	37467585	37488652	.	+	.	gene_id ENSG00000171827.10; transcript_id ENSG00000171827.10; gene_type protein_coding; gene_name ZNF570; transcript_type protein_coding; transcript_name ZNF570; level 2; havana_gene OTTHUMG00000048176.4;	protein_coding	21067	0.103394	2.99582	2.89614	0.00382842	0.0234094	-3.95695	Female	Cortex
188	ZNF571	415.5	Female	ENSG00000180479.13	chr19	HAVANA	gene	37554782	37594790	.	-	.	gene_id ENSG00000180479.13; transcript_id ENSG00000180479.13; gene_type protein_coding; gene_name ZNF571; transcript_type protein_coding; transcript_name ZNF571; level 1; havana_gene OTTHUMG00000182016.3;	protein_coding	40008	0.14532	2.20445	3.66401	0.000256283	0.003864	-1.22574	Female	Cortex
189	ZNF577	745	Female	ENSG00000161551.14	chr19	HAVANA	gene	51804816	51887976	.	-	.	gene_id ENSG00000161551.14; transcript_id ENSG00000161551.14; gene_type protein_coding; gene_name ZNF577; transcript_type protein_coding; transcript_name ZNF577; level 2; tag overlapping_locus; havana_gene OTTHUMG00000157045.4;	protein_coding	83160	0.148876	3.4602	2.70594	0.0068825	0.0352779	-4.57304	Female	Cortex
190	ZNF584	438	Male	ENSG00000171574.17	chr19	HAVANA	gene	58401504	58418327	.	+	.	gene_id ENSG00000171574.17; transcript_id ENSG00000171574.17; gene_type protein_coding; gene_name ZNF584; transcript_type protein_coding; transcript_name ZNF584; level 1; havana_gene OTTHUMG00000183533.2;	protein_coding	16823	-0.12663	2.79501	-4.10728	4.20306e-05	0.00118612	0.201716	Male	Cortex
191	ZNF595	1008.5	Female	ENSG00000272602.5	chr4	HAVANA	gene	53285	88211	.	+	.	gene_id ENSG00000272602.5; transcript_id ENSG00000272602.5; gene_type protein_coding; gene_name ZNF595; transcript_type protein_coding; transcript_name ZNF595; level 2; havana_gene OTTHUMG00000159865.5;	protein_coding	34926	0.132439	2.33935	3.11399	0.00187803	0.0144625	-3.08637	Female	Cortex
192	ZNF598	37	Male	ENSG00000167962.13	chr16	HAVANA	gene	1997933	2009823	.	-	.	gene_id ENSG00000167962.13; transcript_id ENSG00000167962.13; gene_type protein_coding; gene_name ZNF598; transcript_type protein_coding; transcript_name ZNF598; level 2; havana_gene OTTHUMG00000176955.4;	protein_coding	11890	-0.112894	4.14276	-3.37684	0.000750579	0.00780683	-2.73716	Male	Cortex
193	ZNF599	884	Female	ENSG00000153896.17	chr19	HAVANA	gene	34758076	34773229	.	-	.	gene_id ENSG00000153896.17; transcript_id ENSG00000153896.17; gene_type protein_coding; gene_name ZNF599; transcript_type protein_coding; transcript_name ZNF599; level 2; havana_gene OTTHUMG00000182346.3;	protein_coding	15153	0.158362	2.36083	3.32277	0.000911111	0.00886681	-2.30094	Female	Cortex
194	ZNF614	235	Female	ENSG00000142556.18	chr19	HAVANA	gene	52012765	52030240	.	-	.	gene_id ENSG00000142556.18; transcript_id ENSG00000142556.18; gene_type protein_coding; gene_name ZNF614; transcript_type protein_coding; transcript_name ZNF614; level 2; havana_gene OTTHUMG00000182551.2;	protein_coding	17475	0.143167	3.1002	3.85538	0.000120065	0.00236346	-0.755276	Female	Cortex
195	ZNF615	495.5	Female	ENSG00000197619.13	chr19	HAVANA	gene	51991332	52008230	.	-	.	gene_id ENSG00000197619.13; transcript_id ENSG00000197619.13; gene_type protein_coding; gene_name ZNF615; transcript_type protein_coding; transcript_name ZNF615; level 2; havana_gene OTTHUMG00000182550.2;	protein_coding	16898	0.151724	3.37177	4.0208	6.0664e-05	0.00152276	-0.181028	Female	Cortex
196	ZNF621	450	Female	ENSG00000172888.11	chr3	HAVANA	gene	40524878	40574685	.	+	.	gene_id ENSG00000172888.11; transcript_id ENSG00000172888.11; gene_type protein_coding; gene_name ZNF621; transcript_type protein_coding; transcript_name ZNF621; level 2; havana_gene OTTHUMG00000131389.4;	protein_coding	49807	0.159363	4.84321	3.44961	0.000575781	0.00647615	-2.52003	Female	Cortex
197	ZNF629	226.5	Male	ENSG00000102870.5	chr16	HAVANA	gene	30778449	30787202	.	-	.	gene_id ENSG00000102870.5; transcript_id ENSG00000102870.5; gene_type protein_coding; gene_name ZNF629; transcript_type protein_coding; transcript_name ZNF629; level 2; havana_gene OTTHUMG00000176905.2;	protein_coding	8753	-0.098459	4.57937	-3.67763	0.000243096	0.003725	-1.72518	Male	Cortex
198	ZNF644	144	Female	ENSG00000122482.20	chr1	HAVANA	gene	90915298	91022272	.	-	.	gene_id ENSG00000122482.20; transcript_id ENSG00000122482.20; gene_type protein_coding; gene_name ZNF644; transcript_type protein_coding; transcript_name ZNF644; level 2; havana_gene OTTHUMG00000010078.3;	protein_coding	106974	0.128942	4.53193	3.56822	0.000369869	0.00485414	-2.0893	Female	Cortex
199	ZNF649	465.5	Female	ENSG00000198093.10	chr19	HAVANA	gene	51889224	51905040	.	-	.	gene_id ENSG00000198093.10; transcript_id ENSG00000198093.10; gene_type protein_coding; gene_name ZNF649; transcript_type protein_coding; transcript_name ZNF649; level 2; tag overlapping_locus; havana_gene OTTHUMG00000182423.2;	protein_coding	15816	0.155398	2.25411	2.82885	0.00472904	0.0271703	-3.85536	Female	Cortex
200	ZNF652	223.333	Female	ENSG00000198740.8	chr17	HAVANA	gene	49289206	49362116	.	-	.	gene_id ENSG00000198740.8; transcript_id ENSG00000198740.8; gene_type protein_coding; gene_name ZNF652; transcript_type protein_coding; transcript_name ZNF652; level 2; havana_gene OTTHUMG00000161322.2;	protein_coding	72910	0.166948	4.89915	3.51288	0.000455438	0.0055241	-2.2988	Female	Cortex
201	ZNF653	21	Male	ENSG00000161914.9	chr19	HAVANA	gene	11483427	11505915	.	-	.	gene_id ENSG00000161914.9; transcript_id ENSG00000161914.9; gene_type protein_coding; gene_name ZNF653; transcript_type protein_coding; transcript_name ZNF653; level 2; tag ncRNA_host; tag overlapping_locus; havana_gene OTTHUMG00000182032.2;	protein_coding	22488	-0.155479	3.55016	-4.26723	2.09363e-05	0.000749963	0.712418	Male	Cortex
202	ZNF654	28	Female	ENSG00000175105.6	chr3	HAVANA	gene	88059274	88144665	.	+	.	gene_id ENSG00000175105.6; transcript_id ENSG00000175105.6; gene_type protein_coding; gene_name ZNF654; transcript_type protein_coding; transcript_name ZNF654; level 2; havana_gene OTTHUMG00000159097.3;	protein_coding	85391	0.126704	3.23023	3.19012	0.00144936	0.0120626	-3.14692	Female	Cortex
203	ZNF660	993	Female	ENSG00000144792.9	chr3	HAVANA	gene	44578223	44599694	.	+	.	gene_id ENSG00000144792.9; transcript_id ENSG00000144792.9; gene_type protein_coding; gene_name ZNF660; transcript_type protein_coding; transcript_name ZNF660; level 2; tag overlapping_locus; havana_gene OTTHUMG00000133097.6;	protein_coding	21471	0.183237	1.95296	3.17333	0.00153526	0.0125572	-2.77821	Female	Cortex
204	ZNF672	650.5	Female	ENSG00000171161.12	chr1	HAVANA	gene	248838210	248849517	.	+	.	gene_id ENSG00000171161.12; transcript_id ENSG00000171161.12; gene_type protein_coding; gene_name ZNF672; transcript_type protein_coding; transcript_name ZNF672; level 2; havana_gene OTTHUMG00000040377.3;	protein_coding	11307	0.0667566	4.59517	2.55737	0.0106371	0.0477651	-5.17578	Female	Cortex
205	ZNF678	92.5	Female	ENSG00000181450.17	chr1	HAVANA	gene	227563543	227677443	.	+	.	gene_id ENSG00000181450.17; transcript_id ENSG00000181450.17; gene_type protein_coding; gene_name ZNF678; transcript_type protein_coding; transcript_name ZNF678; level 2; havana_gene OTTHUMG00000037700.4;	protein_coding	113900	0.182854	2.49084	3.88195	0.000107778	0.00220279	-0.442306	Female	Cortex
206	ZNF680	176.5	Female	ENSG00000173041.11	chr7	HAVANA	gene	64519884	64563106	.	-	.	gene_id ENSG00000173041.11; transcript_id ENSG00000173041.11; gene_type protein_coding; gene_name ZNF680; transcript_type protein_coding; transcript_name ZNF680; level 1; havana_gene OTTHUMG00000156542.2;	protein_coding	43222	0.199182	4.02389	3.87301	0.000111772	0.00224987	-0.933419	Female	Cortex
207	ZNF687	105.5	Male	ENSG00000143373.17	chr1	HAVANA	gene	151281930	151291796	.	+	.	gene_id ENSG00000143373.17; transcript_id ENSG00000143373.17; gene_type protein_coding; gene_name ZNF687; transcript_type protein_coding; transcript_name ZNF687; level 1; havana_gene OTTHUMG00000012347.12;	protein_coding	9866	-0.0909353	4.42248	-2.80344	0.00511635	0.0286589	-4.52773	Male	Cortex
208	ZNF696	193.5	Male	ENSG00000185730.7	chr8	HAVANA	gene	143289676	143298061	.	+	.	gene_id ENSG00000185730.7; transcript_id ENSG00000185730.7; gene_type protein_coding; gene_name ZNF696; transcript_type protein_coding; transcript_name ZNF696; level 1; havana_gene OTTHUMG00000164957.3;	protein_coding	8385	-0.129422	2.7057	-3.96153	7.7701e-05	0.00179375	-0.340833	Male	Cortex
209	ZNF761	314	Female	ENSG00000160336.14	chr19	HAVANA	gene	53445001	53458261	.	+	.	gene_id ENSG00000160336.14; transcript_id ENSG00000160336.14; gene_type protein_coding; gene_name ZNF761; transcript_type protein_coding; transcript_name ZNF761; level 2; tag overlapping_locus; havana_gene OTTHUMG00000156999.7;	protein_coding	13260	0.142161	2.92078	3.09631	0.00199301	0.0150486	-3.30022	Female	Cortex
210	ZNF766	421.333	Female	ENSG00000196214.10	chr19	HAVANA	gene	52269571	52296046	.	+	.	gene_id ENSG00000196214.10; transcript_id ENSG00000196214.10; gene_type protein_coding; gene_name ZNF766; transcript_type protein_coding; transcript_name ZNF766; level 1; tag ncRNA_host; havana_gene OTTHUMG00000182629.4;	protein_coding	26475	0.0804306	3.08282	2.68896	0.00724094	0.0364308	-4.55904	Female	Cortex
211	ZNF777	29.5	Male	ENSG00000196453.7	chr7	HAVANA	gene	149431363	149461123	.	-	.	gene_id ENSG00000196453.7; transcript_id ENSG00000196453.7; gene_type protein_coding; gene_name ZNF777; transcript_type protein_coding; transcript_name ZNF777; level 2; havana_gene OTTHUMG00000158967.1;	protein_coding	29760	-0.0788136	3.96973	-2.8958	0.00383256	0.0234144	-4.23357	Male	Cortex
212	ZNF786	687.5	Male	ENSG00000197362.14	chr7	HAVANA	gene	149069643	149090782	.	-	.	gene_id ENSG00000197362.14; transcript_id ENSG00000197362.14; gene_type protein_coding; gene_name ZNF786; transcript_type protein_coding; transcript_name ZNF786; level 2; havana_gene OTTHUMG00000158975.1;	protein_coding	21139	-0.132121	2.5501	-3.10286	0.00194967	0.0148729	-3.35506	Male	Cortex
213	ZNF821	126	Male	ENSG00000102984.14	chr16	HAVANA	gene	71861776	71895248	.	-	.	gene_id ENSG00000102984.14; transcript_id ENSG00000102984.14; gene_type protein_coding; gene_name ZNF821; transcript_type protein_coding; transcript_name ZNF821; level 2; tag overlapping_locus; havana_gene OTTHUMG00000176874.3;	protein_coding	33472	-0.179454	2.30237	-4.67113	3.24287e-06	0.000213393	2.8128	Male	Cortex
214	ZNF844	893	Female	ENSG00000223547.9	chr19	HAVANA	gene	12064699	12081565	.	+	.	gene_id ENSG00000223547.9; transcript_id ENSG00000223547.9; gene_type protein_coding; gene_name ZNF844; transcript_type protein_coding; transcript_name ZNF844; level 1; tag ncRNA_host; havana_gene OTTHUMG00000156405.3;	protein_coding	16866	0.18732	3.19698	3.66849	0.000251878	0.00381802	-1.46215	Female	Cortex
215	ZNF865	99	Male	ENSG00000261221.3	chr19	HAVANA	gene	55605405	55617269	.	+	.	gene_id ENSG00000261221.3; transcript_id ENSG00000261221.3; gene_type protein_coding; gene_name ZNF865; transcript_type protein_coding; transcript_name ZNF865; level 2; havana_gene OTTHUMG00000177108.1;	protein_coding	11864	-0.152178	4.30722	-4.13459	3.73772e-05	0.00110577	0.0530234	Male	Cortex
216	ZNF883	341	Female	ENSG00000228623.5	chr9	HAVANA	gene	112964898	113050043	.	-	.	gene_id ENSG00000228623.5; transcript_id ENSG00000228623.5; gene_type protein_coding; gene_name ZNF883; transcript_type protein_coding; transcript_name ZNF883; level 2; tag overlapping_locus; havana_gene OTTHUMG00000020514.2;	protein_coding	85145	0.164743	2.59728	3.16597	0.00157443	0.0128008	-3.01734	Female	Cortex
217	ZNF92	169.333	Female	ENSG00000146757.13	chr7	HAVANA	gene	65373799	65401135	.	+	.	gene_id ENSG00000146757.13; transcript_id ENSG00000146757.13; gene_type protein_coding; gene_name ZNF92; transcript_type protein_coding; transcript_name ZNF92; level 1; havana_gene OTTHUMG00000156557.2;	protein_coding	27336	0.118721	2.71325	2.7193	0.00661186	0.0344718	-4.38952	Female	Cortex

### Sheet: Hippocampus
	TF	MeanRank	sex	Name	chr	source	type	start	end	score	strand	phase	attributes	gene_type	med_tx_len	logFC	AveExpr	t	P.Value	adj.P.Val	B	threshold	region
1	ZBED1	98	Male	ENSG00000214717.11	chrX	HAVANA	gene	2486414	2490772	.	-	.	gene_id ENSG00000214717.11; transcript_id ENSG00000214717.11; gene_type protein_coding; gene_name ZBED1; transcript_type protein_coding; transcript_name ZBED1; level 2; tag overlapping_locus; havana_gene OTTHUMG00000021069.8;	protein_coding	4358	-0.315801	5.10846	-5.75587	1.02882e-08	5.57226e-06	8.41085	Male	Hippocampus
2	ZFX	78	Female	ENSG00000005889.15	chrX	HAVANA	gene	24149173	24216255	.	+	.	gene_id ENSG00000005889.15; transcript_id ENSG00000005889.15; gene_type protein_coding; gene_name ZFX; transcript_type protein_coding; transcript_name ZFX; level 2; havana_gene OTTHUMG00000021264.2;	protein_coding	67082	0.655502	4.11513	12.7283	1.92277e-35	1.8051e-32	69.2309	Female	Hippocampus
3	ZFY	1.5	Male	ENSG00000067646.11	chrY	HAVANA	gene	2935281	2982506	.	+	.	gene_id ENSG00000067646.11; transcript_id ENSG00000067646.11; gene_type protein_coding; gene_name ZFY; transcript_type protein_coding; transcript_name ZFY; level 2; havana_gene OTTHUMG00000036159.3;	protein_coding	47225	-8.24986	0.368565	-20.4031	1.52122e-82	2.14218e-79	164.988	Male	Hippocampus

### Sheet: Hypothalamus
	TF	MeanRank	sex	Name	chr	source	type	start	end	score	strand	phase	attributes	gene_type	med_tx_len	logFC	AveExpr	t	P.Value	adj.P.Val	B	threshold	region
1	ATMIN	937.5	Male	ENSG00000166454.9	chr16	HAVANA	gene	81035847	81047358	.	+	.	gene_id ENSG00000166454.9; transcript_id ENSG00000166454.9; gene_type protein_coding; gene_name ATMIN; transcript_type protein_coding; transcript_name ATMIN; level 1; havana_gene OTTHUMG00000176469.4;	protein_coding	11511	-0.149346	5.96356	-3.93379	8.71475e-05	0.0250451	-0.398222	Male	Hypothalamus
2	ATOH8	156.5	Female	ENSG00000168874.12	chr2	HAVANA	gene	85751344	85788066	.	+	.	gene_id ENSG00000168874.12; transcript_id ENSG00000168874.12; gene_type protein_coding; gene_name ATOH8; transcript_type protein_coding; transcript_name ATOH8; level 1; havana_gene OTTHUMG00000130178.2;	protein_coding	36722	0.37434	2.85106	3.99016	6.8973e-05	0.0211147	0.0494452	Female	Hypothalamus
3	MAFB	772.333	Female	ENSG00000204103.3	chr20	HAVANA	gene	40685848	40689240	.	-	.	gene_id ENSG00000204103.3; transcript_id ENSG00000204103.3; gene_type protein_coding; gene_name MAFB; transcript_type protein_coding; transcript_name MAFB; level 2; havana_gene OTTHUMG00000033052.2;	protein_coding	3392	0.617558	2.37037	4.04568	5.46246e-05	0.0174824	0.528672	Female	Hypothalamus
4	NHLH2	751.5	Male	ENSG00000177551.5	chr1	HAVANA	gene	115836377	115843917	.	-	.	gene_id ENSG00000177551.5; transcript_id ENSG00000177551.5; gene_type protein_coding; gene_name NHLH2; transcript_type protein_coding; transcript_name NHLH2; level 2; havana_gene OTTHUMG00000011969.3;	protein_coding	7540	-0.499041	1.82186	-5.04221	5.11812e-07	0.000232495	4.79501	Male	Hypothalamus
5	PGR	377.667	Male	ENSG00000082175.14	chr11	HAVANA	gene	101029624	101130524	.	-	.	gene_id ENSG00000082175.14; transcript_id ENSG00000082175.14; gene_type protein_coding; gene_name PGR; transcript_type protein_coding; transcript_name PGR; level 2; havana_gene OTTHUMG00000167531.3;	protein_coding	100900	-0.461521	1.10602	-3.97845	7.24238e-05	0.0212473	0.232937	Male	Hypothalamus
6	ZBED1	118.333	Male	ENSG00000214717.11	chrX	HAVANA	gene	2486414	2490772	.	-	.	gene_id ENSG00000214717.11; transcript_id ENSG00000214717.11; gene_type protein_coding; gene_name ZBED1; transcript_type protein_coding; transcript_name ZBED1; level 2; tag overlapping_locus; havana_gene OTTHUMG00000021069.8;	protein_coding	4358	-0.343437	5.10846	-7.09419	1.93675e-12	1.09093e-09	16.6648	Male	Hypothalamus
7	ZFX	63.75	Female	ENSG00000005889.15	chrX	HAVANA	gene	24149173	24216255	.	+	.	gene_id ENSG00000005889.15; transcript_id ENSG00000005889.15; gene_type protein_coding; gene_name ZFX; transcript_type protein_coding; transcript_name ZFX; level 2; havana_gene OTTHUMG00000021264.2;	protein_coding	67082	0.649766	4.11513	14.0758	1.53434e-42	1.44044e-39	85.3829	Female	Hypothalamus
8	ZFY	1.5	Male	ENSG00000067646.11	chrY	HAVANA	gene	2935281	2982506	.	+	.	gene_id ENSG00000067646.11; transcript_id ENSG00000067646.11; gene_type protein_coding; gene_name ZFY; transcript_type protein_coding; transcript_name ZFY; level 2; havana_gene OTTHUMG00000036159.3;	protein_coding	47225	-8.65977	0.368565	-23.6205	2.97354e-106	4.18734e-103	217.927	Male	Hypothalamus

### Sheet: Nucleus_accumbens
	TF	MeanRank	sex	Name	chr	source	type	start	end	score	strand	phase	attributes	gene_type	med_tx_len	logFC	AveExpr	t	P.Value	adj.P.Val	B	threshold	region
1	ADNP	181.333	Female	ENSG00000101126.15	chr20	HAVANA	gene	50888919	50931240	.	-	.	gene_id ENSG00000101126.15; transcript_id ENSG00000101126.15; gene_type protein_coding; gene_name ADNP; transcript_type protein_coding; transcript_name ADNP; level 2; havana_gene OTTHUMG00000032737.19;	protein_coding	42321	0.0876353	5.87781	3.29327	0.00101161	0.038066	-2.8007	Female	Nucleus_accumbens
2	BATF3	535.5	Male	ENSG00000123685.8	chr1	HAVANA	gene	212686418	212699985	.	-	.	gene_id ENSG00000123685.8; transcript_id ENSG00000123685.8; gene_type protein_coding; gene_name BATF3; transcript_type protein_coding; transcript_name BATF3; level 2; havana_gene OTTHUMG00000036807.2;	protein_coding	13567	-0.358378	1.31688	-4.7255	2.49394e-06	0.00068862	3.23859	Male	Nucleus_accumbens
3	CDC5L	225	Female	ENSG00000096401.7	chr6	HAVANA	gene	44387525	44450426	.	+	.	gene_id ENSG00000096401.7; transcript_id ENSG00000096401.7; gene_type protein_coding; gene_name CDC5L; transcript_type protein_coding; transcript_name CDC5L; level 2; tag ncRNA_host; havana_gene OTTHUMG00000014767.1;	protein_coding	62901	0.112973	4.95229	3.52242	0.000439484	0.0252604	-2.0179	Female	Nucleus_accumbens
4	DBP	592	Male	ENSG00000105516.10	chr19	HAVANA	gene	48630407	48637438	.	-	.	gene_id ENSG00000105516.10; transcript_id ENSG00000105516.10; gene_type protein_coding; gene_name DBP; transcript_type protein_coding; transcript_name DBP; level 1; havana_gene OTTHUMG00000183319.1;	protein_coding	7031	-0.248693	4.87332	-3.72664	0.000200708	0.0160589	-1.29569	Male	Nucleus_accumbens
5	DRAP1	58.5	Male	ENSG00000175550.7	chr11	HAVANA	gene	65919257	65921561	.	+	.	gene_id ENSG00000175550.7; transcript_id ENSG00000175550.7; gene_type protein_coding; gene_name DRAP1; transcript_type protein_coding; transcript_name DRAP1; level 2; havana_gene OTTHUMG00000166723.4;	protein_coding	2304	-0.140326	6.01065	-3.19813	0.00140995	0.0449689	-3.10352	Male	Nucleus_accumbens
6	ERF	72	Male	ENSG00000105722.9	chr19	HAVANA	gene	42247572	42255157	.	-	.	gene_id ENSG00000105722.9; transcript_id ENSG00000105722.9; gene_type protein_coding; gene_name ERF; transcript_type protein_coding; transcript_name ERF; level 2; tag overlapping_locus; havana_gene OTTHUMG00000182788.2;	protein_coding	7585	-0.219656	4.7312	-3.32381	0.000907746	0.035907	-2.70513	Male	Nucleus_accumbens
7	ERG	92.75	Female	ENSG00000157554.18	chr21	HAVANA	gene	38380027	38661780	.	-	.	gene_id ENSG00000157554.18; transcript_id ENSG00000157554.18; gene_type protein_coding; gene_name ERG; transcript_type protein_coding; transcript_name ERG; level 2; havana_gene OTTHUMG00000090767.3;	protein_coding	281753	0.378693	2.5981	3.63632	0.000285202	0.0194962	-1.23427	Female	Nucleus_accumbens
8	HES4	92	Male	ENSG00000188290.10	chr1	HAVANA	gene	998962	1000172	.	-	.	gene_id ENSG00000188290.10; transcript_id ENSG00000188290.10; gene_type protein_coding; gene_name HES4; transcript_type protein_coding; transcript_name HES4; level 2; havana_gene OTTHUMG00000040758.2;	protein_coding	1210	-0.419457	3.06012	-4.47331	8.23771e-06	0.00173139	1.8207	Male	Nucleus_accumbens
9	JRKL	947	Female	ENSG00000183340.6	chr11	HAVANA	gene	96389989	96507574	.	+	.	gene_id ENSG00000183340.6; transcript_id ENSG00000183340.6; gene_type protein_coding; gene_name JRKL; transcript_type protein_coding; transcript_name JRKL; level 2; havana_gene OTTHUMG00000154950.2;	protein_coding	117585	0.202778	2.51063	4.33512	1.54645e-05	0.00272213	1.50541	Female	Nucleus_accumbens
10	KLF10	219	Female	ENSG00000155090.14	chr8	HAVANA	gene	102648779	102655902	.	-	.	gene_id ENSG00000155090.14; transcript_id ENSG00000155090.14; gene_type protein_coding; gene_name KLF10; transcript_type protein_coding; transcript_name KLF10; level 2; havana_gene OTTHUMG00000164735.1;	protein_coding	7123	0.351587	2.83743	3.34926	0.000828846	0.03436	-2.27201	Female	Nucleus_accumbens
11	KLF12	929.5	Female	ENSG00000118922.17	chr13	HAVANA	gene	73686089	73995049	.	-	.	gene_id ENSG00000118922.17; transcript_id ENSG00000118922.17; gene_type protein_coding; gene_name KLF12; transcript_type protein_coding; transcript_name KLF12; level 2; havana_gene OTTHUMG00000017078.2;	protein_coding	308960	0.19426	4.27963	3.26885	0.00110246	0.0397862	-2.83856	Female	Nucleus_accumbens
12	KLF16	30	Male	ENSG00000129911.8	chr19	HAVANA	gene	1852451	1863568	.	-	.	gene_id ENSG00000129911.8; transcript_id ENSG00000129911.8; gene_type protein_coding; gene_name KLF16; transcript_type protein_coding; transcript_name KLF16; level 2; havana_gene OTTHUMG00000179994.2;	protein_coding	11117	-0.274103	4.60132	-3.67436	0.000246196	0.0180144	-1.47937	Male	Nucleus_accumbens
13	KLF6	282	Female	ENSG00000067082.14	chr10	HAVANA	gene	3775996	3785281	.	-	.	gene_id ENSG00000067082.14; transcript_id ENSG00000067082.14; gene_type protein_coding; gene_name KLF6; transcript_type protein_coding; transcript_name KLF6; level 2; havana_gene OTTHUMG00000017567.1;	protein_coding	9285	0.255897	4.93986	3.2953	0.00100439	0.038021	-2.76091	Female	Nucleus_accumbens
14	L3MBTL3	32	Female	ENSG00000198945.7	chr6	HAVANA	gene	130013699	130141451	.	+	.	gene_id ENSG00000198945.7; transcript_id ENSG00000198945.7; gene_type protein_coding; gene_name L3MBTL3; transcript_type protein_coding; transcript_name L3MBTL3; level 2; havana_gene OTTHUMG00000015554.5;	protein_coding	127752	0.194046	2.3006	3.66243	0.00025786	0.0181669	-1.22574	Female	Nucleus_accumbens
15	MYPOP	4	Male	ENSG00000176182.5	chr19	HAVANA	gene	45890020	45902604	.	-	.	gene_id ENSG00000176182.5; transcript_id ENSG00000176182.5; gene_type protein_coding; gene_name MYPOP; transcript_type protein_coding; transcript_name MYPOP; level 2; havana_gene OTTHUMG00000182486.1;	protein_coding	12584	-0.199114	4.10702	-3.39273	0.000708652	0.0319459	-2.39921	Male	Nucleus_accumbens
16	PIN1	2	Male	ENSG00000127445.13	chr19	HAVANA	gene	9835257	9849682	.	+	.	gene_id ENSG00000127445.13; transcript_id ENSG00000127445.13; gene_type protein_coding; gene_name PIN1; transcript_type protein_coding; transcript_name PIN1; level 2; havana_gene OTTHUMG00000180388.1;	protein_coding	14425	-0.182962	6.56108	-3.25033	0.00117633	0.0414923	-2.91023	Male	Nucleus_accumbens
17	STAT3	231	Female	ENSG00000168610.14	chr17	HAVANA	gene	42313324	42388568	.	-	.	gene_id ENSG00000168610.14; transcript_id ENSG00000168610.14; gene_type protein_coding; gene_name STAT3; transcript_type protein_coding; transcript_name STAT3; level 1; havana_gene OTTHUMG00000150645.4;	protein_coding	75244	0.170515	6.11273	3.14105	0.00171381	0.0489066	-3.28349	Female	Nucleus_accumbens
18	ZBED1	134.667	Male	ENSG00000214717.11	chrX	HAVANA	gene	2486414	2490772	.	-	.	gene_id ENSG00000214717.11; transcript_id ENSG00000214717.11; gene_type protein_coding; gene_name ZBED1; transcript_type protein_coding; transcript_name ZBED1; level 2; tag overlapping_locus; havana_gene OTTHUMG00000021069.8;	protein_coding	4358	-0.320617	5.10846	-7.29389	4.69038e-13	2.06406e-10	17.957	Male	Nucleus_accumbens
19	ZBTB17	116	Male	ENSG00000116809.11	chr1	HAVANA	gene	15941869	15976132	.	-	.	gene_id ENSG00000116809.11; transcript_id ENSG00000116809.11; gene_type protein_coding; gene_name ZBTB17; transcript_type protein_coding; transcript_name ZBTB17; level 2; havana_gene OTTHUMG00000009377.3;	protein_coding	34263	-0.132458	4.82535	-3.32574	0.000901538	0.0358629	-2.68042	Male	Nucleus_accumbens
20	ZFX	91.75	Female	ENSG00000005889.15	chrX	HAVANA	gene	24149173	24216255	.	+	.	gene_id ENSG00000005889.15; transcript_id ENSG00000005889.15; gene_type protein_coding; gene_name ZFX; transcript_type protein_coding; transcript_name ZFX; level 2; havana_gene OTTHUMG00000021264.2;	protein_coding	67082	0.640665	4.11513	15.8094	1.80611e-52	1.69558e-49	108.025	Female	Nucleus_accumbens
21	ZFY	105.5	Male	ENSG00000067646.11	chrY	HAVANA	gene	2935281	2982506	.	+	.	gene_id ENSG00000067646.11; transcript_id ENSG00000067646.11; gene_type protein_coding; gene_name ZFY; transcript_type protein_coding; transcript_name ZFY; level 2; havana_gene OTTHUMG00000036159.3;	protein_coding	47225	-8.55101	0.368565	-25.9573	1.61416e-124	2.42059e-121	260.277	Male	Nucleus_accumbens
22	ZNF280B	645	Female	ENSG00000275004.3	chr22	HAVANA	gene	22484421	22509154	.	-	.	gene_id ENSG00000275004.3; transcript_id ENSG00000275004.3; gene_type protein_coding; gene_name ZNF280B; transcript_type protein_coding; transcript_name ZNF280B; level 2; tag retrogene; havana_gene OTTHUMG00000151066.5;	protein_coding	24733	0.226801	2.6806	3.22463	0.00128646	0.0431439	-2.73389	Female	Nucleus_accumbens
23	ZNF347	835	Female	ENSG00000197937.12	chr19	HAVANA	gene	53124072	53159060	.	-	.	gene_id ENSG00000197937.12; transcript_id ENSG00000197937.12; gene_type protein_coding; gene_name ZNF347; transcript_type protein_coding; transcript_name ZNF347; level 2; tag overlapping_locus; havana_gene OTTHUMG00000182883.4;	protein_coding	34988	0.185366	3.34982	3.59685	0.000331751	0.0212351	-1.53426	Female	Nucleus_accumbens
24	ZNF414	724.5	Male	ENSG00000133250.13	chr19	HAVANA	gene	8509678	8514160	.	-	.	gene_id ENSG00000133250.13; transcript_id ENSG00000133250.13; gene_type protein_coding; gene_name ZNF414; transcript_type protein_coding; transcript_name ZNF414; level 2; havana_gene OTTHUMG00000182240.4;	protein_coding	4482	-0.160243	3.77208	-3.19624	0.00141912	0.0451107	-3.00727	Male	Nucleus_accumbens
25	ZNF428	134	Male	ENSG00000131116.11	chr19	HAVANA	gene	43607219	43619874	.	-	.	gene_id ENSG00000131116.11; transcript_id ENSG00000131116.11; gene_type protein_coding; gene_name ZNF428; transcript_type protein_coding; transcript_name ZNF428; level 2; havana_gene OTTHUMG00000182734.3;	protein_coding	12655	-0.191481	5.22533	-3.47982	0.000515038	0.0264699	-2.18335	Male	Nucleus_accumbens
26	ZNF43	673.5	Female	ENSG00000198521.11	chr19	HAVANA	gene	21804949	21852125	.	-	.	gene_id ENSG00000198521.11; transcript_id ENSG00000198521.11; gene_type protein_coding; gene_name ZNF43; transcript_type protein_coding; transcript_name ZNF43; level 1; havana_gene OTTHUMG00000128543.3;	protein_coding	47176	0.177621	2.94387	3.50177	0.000474707	0.0258625	-1.81071	Female	Nucleus_accumbens
27	ZNF473	995	Female	ENSG00000142528.15	chr19	HAVANA	gene	50025947	50053414	.	+	.	gene_id ENSG00000142528.15; transcript_id ENSG00000142528.15; gene_type protein_coding; gene_name ZNF473; transcript_type protein_coding; transcript_name ZNF473; level 1; tag overlapping_locus; havana_gene OTTHUMG00000183054.2;	protein_coding	27467	0.170182	2.53165	3.16017	0.0016059	0.047609	-2.89746	Female	Nucleus_accumbens
28	ZNF518B	259.5	Female	ENSG00000178163.7	chr4	HAVANA	gene	10439874	10457408	.	-	.	gene_id ENSG00000178163.7; transcript_id ENSG00000178163.7; gene_type protein_coding; gene_name ZNF518B; transcript_type protein_coding; transcript_name ZNF518B; level 2; havana_gene OTTHUMG00000160060.2;	protein_coding	17534	0.153225	3.86425	3.83059	0.000132707	0.012579	-0.839282	Female	Nucleus_accumbens
29	ZNF660	699.5	Female	ENSG00000144792.9	chr3	HAVANA	gene	44578223	44599694	.	+	.	gene_id ENSG00000144792.9; transcript_id ENSG00000144792.9; gene_type protein_coding; gene_name ZNF660; transcript_type protein_coding; transcript_name ZNF660; level 2; tag overlapping_locus; havana_gene OTTHUMG00000133097.6;	protein_coding	21471	0.272944	1.95296	3.96544	7.64512e-05	0.00915942	0.192718	Female	Nucleus_accumbens
30	ZNF709	227	Female	ENSG00000242852.6	chr19	HAVANA	gene	12461184	12513854	.	-	.	gene_id ENSG00000242852.6; transcript_id ENSG00000242852.6; gene_type protein_coding; gene_name ZNF709; transcript_type protein_coding; transcript_name ZNF709; level 2; tag overlapping_locus; havana_gene OTTHUMG00000156406.2;	protein_coding	52670	0.202824	2.16482	4.00721	6.42255e-05	0.00814796	0.150581	Female	Nucleus_accumbens
31	ZNF771	118	Male	ENSG00000179965.11	chr16	HAVANA	gene	30407297	30431108	.	+	.	gene_id ENSG00000179965.11; transcript_id ENSG00000179965.11; gene_type protein_coding; gene_name ZNF771; transcript_type protein_coding; transcript_name ZNF771; level 1; havana_gene OTTHUMG00000176985.3;	protein_coding	23811	-0.23949	3.89293	-3.34905	0.000829484	0.03436	-2.55253	Male	Nucleus_accumbens
32	ZNF787	41	Male	ENSG00000142409.5	chr19	HAVANA	gene	56087366	56121280	.	-	.	gene_id ENSG00000142409.5; transcript_id ENSG00000142409.5; gene_type protein_coding; gene_name ZNF787; transcript_type protein_coding; transcript_name ZNF787; level 2; havana_gene OTTHUMG00000181760.5;	protein_coding	33914	-0.179853	3.96015	-3.73192	0.000196582	0.0159096	-1.19968	Male	Nucleus_accumbens
33	ZNF844	319	Female	ENSG00000223547.9	chr19	HAVANA	gene	12064699	12081565	.	+	.	gene_id ENSG00000223547.9; transcript_id ENSG00000223547.9; gene_type protein_coding; gene_name ZNF844; transcript_type protein_coding; transcript_name ZNF844; level 1; tag ncRNA_host; havana_gene OTTHUMG00000156405.3;	protein_coding	16866	0.198443	3.19698	3.42506	0.000629996	0.029572	-2.19472	Female	Nucleus_accumbens

### Sheet: Putamen
	TF	MeanRank	sex	Name	chr	source	type	start	end	score	strand	phase	attributes	gene_type	med_tx_len	logFC	AveExpr	t	P.Value	adj.P.Val	B	threshold	region
1	ARID2	437.667	Female	ENSG00000189079.15	chr12	HAVANA	gene	45729665	45908040	.	+	.	gene_id ENSG00000189079.15; transcript_id ENSG00000189079.15; gene_type protein_coding; gene_name ARID2; transcript_type protein_coding; transcript_name ARID2; level 2; tag ncRNA_host; tag overlapping_locus; havana_gene OTTHUMG00000150487.4;	protein_coding	178375	0.171851	3.80159	3.2937	0.00101007	0.0263026	-2.5408	Female	Putamen
2	ATOH8	109.5	Female	ENSG00000168874.12	chr2	HAVANA	gene	85751344	85788066	.	+	.	gene_id ENSG00000168874.12; transcript_id ENSG00000168874.12; gene_type protein_coding; gene_name ATOH8; transcript_type protein_coding; transcript_name ATOH8; level 1; havana_gene OTTHUMG00000130178.2;	protein_coding	36722	0.378497	2.85106	4.20027	2.81093e-05	0.00332635	0.868893	Female	Putamen
3	BATF3	1363.5	Male	ENSG00000123685.8	chr1	HAVANA	gene	212686418	212699985	.	-	.	gene_id ENSG00000123685.8; transcript_id ENSG00000123685.8; gene_type protein_coding; gene_name BATF3; transcript_type protein_coding; transcript_name BATF3; level 2; havana_gene OTTHUMG00000036807.2;	protein_coding	13567	-0.404945	1.31688	-4.08702	4.58329e-05	0.0045452	0.733902	Male	Putamen
4	BCL11A	199.5	Male	ENSG00000119866.20	chr2	HAVANA	gene	60451167	60553567	.	-	.	gene_id ENSG00000119866.20; transcript_id ENSG00000119866.20; gene_type protein_coding; gene_name BCL11A; transcript_type protein_coding; transcript_name BCL11A; level 1; havana_gene OTTHUMG00000129420.7;	protein_coding	102400	-0.358443	3.33142	-3.0098	0.00265454	0.0448754	-3.53569	Male	Putamen
5	BCL6B	1	Female	ENSG00000161940.10	chr17	HAVANA	gene	7023020	7030290	.	+	.	gene_id ENSG00000161940.10; transcript_id ENSG00000161940.10; gene_type protein_coding; gene_name BCL6B; transcript_type protein_coding; transcript_name BCL6B; level 2; havana_gene OTTHUMG00000177882.4;	protein_coding	7270	0.579566	1.75871	4.64223	3.72432e-06	0.000749227	3.07339	Female	Putamen
6	ELF1	124.5	Female	ENSG00000120690.15	chr13	HAVANA	gene	40932028	41061273	.	-	.	gene_id ENSG00000120690.15; transcript_id ENSG00000120690.15; gene_type protein_coding; gene_name ELF1; transcript_type protein_coding; transcript_name ELF1; level 2; tag overlapping_locus; havana_gene OTTHUMG00000016783.7;	protein_coding	129245	0.268165	3.0866	3.59219	0.000337698	0.0145873	-1.49241	Female	Putamen
7	EPAS1	19	Female	ENSG00000116016.13	chr2	HAVANA	gene	46293667	46386703	.	+	.	gene_id ENSG00000116016.13; transcript_id ENSG00000116016.13; gene_type protein_coding; gene_name EPAS1; transcript_type protein_coding; transcript_name EPAS1; level 1; havana_gene OTTHUMG00000128818.24;	protein_coding	93036	0.298034	6.89483	3.12701	0.00179732	0.0357484	-3.12262	Female	Putamen
8	ERG	59	Female	ENSG00000157554.18	chr21	HAVANA	gene	38380027	38661780	.	-	.	gene_id ENSG00000157554.18; transcript_id ENSG00000157554.18; gene_type protein_coding; gene_name ERG; transcript_type protein_coding; transcript_name ERG; level 2; havana_gene OTTHUMG00000090767.3;	protein_coding	281753	0.414687	2.5981	4.29069	1.88645e-05	0.00260441	1.27424	Female	Putamen
9	ETS2	90.6667	Female	ENSG00000157557.11	chr21	HAVANA	gene	38805307	38824955	.	+	.	gene_id ENSG00000157557.11; transcript_id ENSG00000157557.11; gene_type protein_coding; gene_name ETS2; transcript_type protein_coding; transcript_name ETS2; level 2; havana_gene OTTHUMG00000090769.5;	protein_coding	19648	0.333924	5.63615	3.64717	0.000273527	0.0128151	-1.49302	Female	Putamen
10	FLI1	107.6	Female	ENSG00000151702.16	chr11	HAVANA	gene	128693770	128813267	.	+	.	gene_id ENSG00000151702.16; transcript_id ENSG00000151702.16; gene_type protein_coding; gene_name FLI1; transcript_type protein_coding; transcript_name FLI1; level 1; havana_gene OTTHUMG00000165792.4;	protein_coding	119497	0.333103	2.84596	3.4364	0.000604393	0.0203762	-2.01729	Female	Putamen
11	FOXC1	326.5	Female	ENSG00000054598.6	chr6	HAVANA	gene	1609972	1613897	.	+	.	gene_id ENSG00000054598.6; transcript_id ENSG00000054598.6; gene_type protein_coding; gene_name FOXC1; transcript_type protein_coding; transcript_name FOXC1; level 2; havana_gene OTTHUMG00000016182.1;	protein_coding	3925	0.342256	2.61285	3.64298	0.000277979	0.0129222	-1.28745	Female	Putamen
12	FOXF1	68	Female	ENSG00000103241.6	chr16	HAVANA	gene	86510527	86515418	.	+	.	gene_id ENSG00000103241.6; transcript_id ENSG00000103241.6; gene_type protein_coding; gene_name FOXF1; transcript_type protein_coding; transcript_name FOXF1; level 1; havana_gene OTTHUMG00000137651.4;	protein_coding	4891	0.492173	2.09694	3.97194	7.44111e-05	0.00623725	0.101574	Female	Putamen
13	GATA2	90.2	Female	ENSG00000179348.11	chr3	HAVANA	gene	128479427	128493185	.	-	.	gene_id ENSG00000179348.11; transcript_id ENSG00000179348.11; gene_type protein_coding; gene_name GATA2; transcript_type protein_coding; transcript_name GATA2; level 2; havana_gene OTTHUMG00000159689.3;	protein_coding	13758	0.433662	1.95789	3.89831	0.000100813	0.00731781	-0.151846	Female	Putamen
14	KLF11	562	Female	ENSG00000172059.10	chr2	HAVANA	gene	10042849	10054420	.	+	.	gene_id ENSG00000172059.10; transcript_id ENSG00000172059.10; gene_type protein_coding; gene_name KLF11; transcript_type protein_coding; transcript_name KLF11; level 1; havana_gene OTTHUMG00000119004.5;	protein_coding	11571	0.509205	2.37678	4.98147	6.98435e-07	0.000213812	4.75757	Female	Putamen
15	KLF12	654	Female	ENSG00000118922.17	chr13	HAVANA	gene	73686089	73995049	.	-	.	gene_id ENSG00000118922.17; transcript_id ENSG00000118922.17; gene_type protein_coding; gene_name KLF12; transcript_type protein_coding; transcript_name KLF12; level 2; havana_gene OTTHUMG00000017078.2;	protein_coding	308960	0.228855	4.27963	3.31354	0.000941532	0.0253028	-2.52856	Female	Putamen
16	KLF16	659	Male	ENSG00000129911.8	chr19	HAVANA	gene	1852451	1863568	.	-	.	gene_id ENSG00000129911.8; transcript_id ENSG00000129911.8; gene_type protein_coding; gene_name KLF16; transcript_type protein_coding; transcript_name KLF16; level 2; havana_gene OTTHUMG00000179994.2;	protein_coding	11117	-0.263492	4.60132	-3.27494	0.00107911	0.0273311	-2.76652	Male	Putamen
17	KLF6	26.6667	Female	ENSG00000067082.14	chr10	HAVANA	gene	3775996	3785281	.	-	.	gene_id ENSG00000067082.14; transcript_id ENSG00000067082.14; gene_type protein_coding; gene_name KLF6; transcript_type protein_coding; transcript_name KLF6; level 2; havana_gene OTTHUMG00000017567.1;	protein_coding	9285	0.464406	4.93986	5.60395	2.45774e-08	9.61387e-06	7.4562	Female	Putamen
18	KLF7	733.5	Female	ENSG00000118263.14	chr2	HAVANA	gene	207074137	207167267	.	-	.	gene_id ENSG00000118263.14; transcript_id ENSG00000118263.14; gene_type protein_coding; gene_name KLF7; transcript_type protein_coding; transcript_name KLF7; level 2; tag ncRNA_host; tag overlapping_locus; havana_gene OTTHUMG00000132935.3;	protein_coding	93130	0.223441	4.71665	3.80449	0.000147371	0.00887114	-0.858507	Female	Putamen
19	L3MBTL3	131	Female	ENSG00000198945.7	chr6	HAVANA	gene	130013699	130141451	.	+	.	gene_id ENSG00000198945.7; transcript_id ENSG00000198945.7; gene_type protein_coding; gene_name L3MBTL3; transcript_type protein_coding; transcript_name L3MBTL3; level 2; havana_gene OTTHUMG00000015554.5;	protein_coding	127752	0.234161	2.3006	3.15867	0.00161411	0.0338242	-2.58639	Female	Putamen
20	LEF1	116.667	Female	ENSG00000138795.9	chr4	HAVANA	gene	108047545	108168956	.	-	.	gene_id ENSG00000138795.9; transcript_id ENSG00000138795.9; gene_type protein_coding; gene_name LEF1; transcript_type protein_coding; transcript_name LEF1; level 2; havana_gene OTTHUMG00000131809.6;	protein_coding	121411	0.305333	2.94246	3.05232	0.00230768	0.0413445	-3.30903	Female	Putamen
21	MECOM	28.5	Female	ENSG00000085276.17	chr3	HAVANA	gene	169083499	169663618	.	-	.	gene_id ENSG00000085276.17; transcript_id ENSG00000085276.17; gene_type protein_coding; gene_name MECOM; transcript_type protein_coding; transcript_name MECOM; level 1; tag overlapping_locus; havana_gene OTTHUMG00000158596.7;	protein_coding	580119	0.402519	2.55678	4.18992	2.94078e-05	0.00342248	0.855686	Female	Putamen
22	MYBL1	201.667	Female	ENSG00000185697.16	chr8	HAVANA	gene	66562175	66613294	.	-	.	gene_id ENSG00000185697.16; transcript_id ENSG00000185697.16; gene_type protein_coding; gene_name MYBL1; transcript_type protein_coding; transcript_name MYBL1; level 1; havana_gene OTTHUMG00000164559.5;	protein_coding	51119	0.307031	1.71646	3.2715	0.00109227	0.0275342	-2.03584	Female	Putamen
23	NFYA	421.5	Female	ENSG00000001167.14	chr6	HAVANA	gene	41072945	41099976	.	+	.	gene_id ENSG00000001167.14; transcript_id ENSG00000001167.14; gene_type protein_coding; gene_name NFYA; transcript_type protein_coding; transcript_name NFYA; level 2; havana_gene OTTHUMG00000014669.1;	protein_coding	27031	0.188115	4.27316	3.02727	0.00250663	0.0433696	-3.48999	Female	Putamen
24	PLSCR1	126	Female	ENSG00000188313.12	chr3	HAVANA	gene	146515180	146544864	.	-	.	gene_id ENSG00000188313.12; transcript_id ENSG00000188313.12; gene_type protein_coding; gene_name PLSCR1; transcript_type protein_coding; transcript_name PLSCR1; level 2; havana_gene OTTHUMG00000159427.4;	protein_coding	29684	0.285337	3.23167	3.34192	0.00085093	0.0240734	-2.39203	Female	Putamen
25	SMAD5	166.333	Female	ENSG00000113658.16	chr5	HAVANA	gene	136132845	136188747	.	+	.	gene_id ENSG00000113658.16; transcript_id ENSG00000113658.16; gene_type protein_coding; gene_name SMAD5; transcript_type protein_coding; transcript_name SMAD5; level 2; tag ncRNA_host; havana_gene OTTHUMG00000163212.6;	protein_coding	55902	0.170145	4.69159	3.02105	0.00255843	0.0437801	-3.53354	Female	Putamen
26	SNAPC2	195	Male	ENSG00000104976.11	chr19	HAVANA	gene	7920316	7923250	.	+	.	gene_id ENSG00000104976.11; transcript_id ENSG00000104976.11; gene_type protein_coding; gene_name SNAPC2; transcript_type protein_coding; transcript_name SNAPC2; level 2; havana_gene OTTHUMG00000182456.1;	protein_coding	2934	-0.184576	4.06661	-3.35506	0.000811802	0.0235222	-2.41647	Male	Putamen
27	SNAPC5	1495	Male	ENSG00000174446.12	chr15	HAVANA	gene	66493468	66497813	.	-	.	gene_id ENSG00000174446.12; transcript_id ENSG00000174446.12; gene_type protein_coding; gene_name SNAPC5; transcript_type protein_coding; transcript_name SNAPC5; level 1; tag ncRNA_host; tag overlapping_locus; havana_gene OTTHUMG00000133195.4;	protein_coding	4345	-0.155789	4.28816	-3.17896	0.00150597	0.0324838	-2.99018	Male	Putamen
28	SOX18	3	Female	ENSG00000203883.6	chr20	HAVANA	gene	64047582	64049641	.	-	.	gene_id ENSG00000203883.6; transcript_id ENSG00000203883.6; gene_type protein_coding; gene_name SOX18; transcript_type protein_coding; transcript_name SOX18; level 2; havana_gene OTTHUMG00000033017.2;	protein_coding	2059	0.420466	2.7574	3.53839	0.000413923	0.0162746	-1.69193	Female	Putamen
29	STAT3	65.8	Female	ENSG00000168610.14	chr17	HAVANA	gene	42313324	42388568	.	-	.	gene_id ENSG00000168610.14; transcript_id ENSG00000168610.14; gene_type protein_coding; gene_name STAT3; transcript_type protein_coding; transcript_name STAT3; level 1; havana_gene OTTHUMG00000150645.4;	protein_coding	75244	0.186988	6.11273	3.17172	0.00154377	0.0329385	-3.09019	Female	Putamen
30	TBX3	70.6667	Female	ENSG00000135111.15	chr12	HAVANA	gene	114670254	114684164	.	-	.	gene_id ENSG00000135111.15; transcript_id ENSG00000135111.15; gene_type protein_coding; gene_name TBX3; transcript_type protein_coding; transcript_name TBX3; level 2; havana_gene OTTHUMG00000169586.2;	protein_coding	13910	0.671816	2.22617	5.70815	1.35561e-08	5.45419e-06	8.291	Female	Putamen
31	THAP4	287	Male	ENSG00000176946.11	chr2	HAVANA	gene	241584405	241637212	.	-	.	gene_id ENSG00000176946.11; transcript_id ENSG00000176946.11; gene_type protein_coding; gene_name THAP4; transcript_type protein_coding; transcript_name THAP4; level 1; havana_gene OTTHUMG00000133410.3;	protein_coding	52807	-0.139335	5.06268	-3.639	0.00028228	0.0129583	-1.5147	Male	Putamen
32	THYN1	1238	Male	ENSG00000151500.14	chr11	HAVANA	gene	134248279	134253370	.	-	.	gene_id ENSG00000151500.14; transcript_id ENSG00000151500.14; gene_type protein_coding; gene_name THYN1; transcript_type protein_coding; transcript_name THYN1; level 2; havana_gene OTTHUMG00000167176.1;	protein_coding	5091	-0.139421	5.16817	-3.25558	0.00115495	0.028384	-2.81641	Male	Putamen
33	ZBED1	632.333	Male	ENSG00000214717.11	chrX	HAVANA	gene	2486414	2490772	.	-	.	gene_id ENSG00000214717.11; transcript_id ENSG00000214717.11; gene_type protein_coding; gene_name ZBED1; transcript_type protein_coding; transcript_name ZBED1; level 2; tag overlapping_locus; havana_gene OTTHUMG00000021069.8;	protein_coding	4358	-0.25891	5.10846	-5.3466	1.02388e-07	3.60457e-05	6.06329	Male	Putamen
34	ZBTB1	72	Female	ENSG00000126804.13	chr14	HAVANA	gene	64503846	64533690	.	+	.	gene_id ENSG00000126804.13; transcript_id ENSG00000126804.13; gene_type protein_coding; gene_name ZBTB1; transcript_type protein_coding; transcript_name ZBTB1; level 2; havana_gene OTTHUMG00000171147.3;	protein_coding	29844	0.149659	4.30829	3.12307	0.00182139	0.0359708	-3.2037	Female	Putamen
35	ZBTB34	616.5	Female	ENSG00000177125.5	chr9	HAVANA	gene	126860665	126885878	.	+	.	gene_id ENSG00000177125.5; transcript_id ENSG00000177125.5; gene_type protein_coding; gene_name ZBTB34; transcript_type protein_coding; transcript_name ZBTB34; level 2; havana_gene OTTHUMG00000020694.1;	protein_coding	25213	0.176946	3.64523	3.6414	0.000279681	0.0129222	-1.33291	Female	Putamen
36	ZFX	274.75	Female	ENSG00000005889.15	chrX	HAVANA	gene	24149173	24216255	.	+	.	gene_id ENSG00000005889.15; transcript_id ENSG00000005889.15; gene_type protein_coding; gene_name ZFX; transcript_type protein_coding; transcript_name ZFX; level 2; havana_gene OTTHUMG00000021264.2;	protein_coding	67082	0.732312	4.11513	16.2959	2.0845e-55	2.09671e-52	114.853	Female	Putamen
37	ZFY	123	Male	ENSG00000067646.11	chrY	HAVANA	gene	2935281	2982506	.	+	.	gene_id ENSG00000067646.11; transcript_id ENSG00000067646.11; gene_type protein_coding; gene_name ZFY; transcript_type protein_coding; transcript_name ZFY; level 2; havana_gene OTTHUMG00000036159.3;	protein_coding	47225	-8.05637	0.368565	-21.8433	6.31464e-93	9.88031e-90	189.222	Male	Putamen
38	ZNF160	599	Female	ENSG00000170949.17	chr19	HAVANA	gene	53066606	53103436	.	-	.	gene_id ENSG00000170949.17; transcript_id ENSG00000170949.17; gene_type protein_coding; gene_name ZNF160; transcript_type protein_coding; transcript_name ZNF160; level 1; havana_gene OTTHUMG00000182854.3;	protein_coding	36830	0.179216	4.45068	3.45814	0.000557981	0.0196437	-2.10535	Female	Putamen
39	ZNF347	558	Female	ENSG00000197937.12	chr19	HAVANA	gene	53124072	53159060	.	-	.	gene_id ENSG00000197937.12; transcript_id ENSG00000197937.12; gene_type protein_coding; gene_name ZNF347; transcript_type protein_coding; transcript_name ZNF347; level 2; tag overlapping_locus; havana_gene OTTHUMG00000182883.4;	protein_coding	34988	0.189813	3.34982	3.20842	0.00136076	0.030758	-2.6947	Female	Putamen
40	ZNF385B	60	Male	ENSG00000144331.18	chr2	HAVANA	gene	179441982	179861505	.	-	.	gene_id ENSG00000144331.18; transcript_id ENSG00000144331.18; gene_type protein_coding; gene_name ZNF385B; transcript_type protein_coding; transcript_name ZNF385B; level 2; tag ncRNA_host; havana_gene OTTHUMG00000154559.9;	protein_coding	419523	-0.433703	3.42621	-3.6917	0.000230138	0.0116748	-1.21071	Male	Putamen
41	ZNF652	291.333	Female	ENSG00000198740.8	chr17	HAVANA	gene	49289206	49362116	.	-	.	gene_id ENSG00000198740.8; transcript_id ENSG00000198740.8; gene_type protein_coding; gene_name ZNF652; transcript_type protein_coding; transcript_name ZNF652; level 2; havana_gene OTTHUMG00000161322.2;	protein_coding	72910	0.22382	4.89915	3.40753	0.000671564	0.0213958	-2.32525	Female	Putamen
42	ZNF653	169.5	Male	ENSG00000161914.9	chr19	HAVANA	gene	11483427	11505915	.	-	.	gene_id ENSG00000161914.9; transcript_id ENSG00000161914.9; gene_type protein_coding; gene_name ZNF653; transcript_type protein_coding; transcript_name ZNF653; level 2; tag ncRNA_host; tag overlapping_locus; havana_gene OTTHUMG00000182032.2;	protein_coding	22488	-0.187686	3.55016	-3.03491	0.00244432	0.042903	-3.21132	Male	Putamen
43	ZNF844	402	Female	ENSG00000223547.9	chr19	HAVANA	gene	12064699	12081565	.	+	.	gene_id ENSG00000223547.9; transcript_id ENSG00000223547.9; gene_type protein_coding; gene_name ZNF844; transcript_type protein_coding; transcript_name ZNF844; level 1; tag ncRNA_host; havana_gene OTTHUMG00000156405.3;	protein_coding	16866	0.215234	3.19698	3.15636	0.00162688	0.0338902	-2.89666	Female	Putamen

### Sheet: Spinal_cord
	TF	MeanRank	sex	Name	chr	source	type	start	end	score	strand	phase	attributes	gene_type	med_tx_len	logFC	AveExpr	t	P.Value	adj.P.Val	B	threshold	region
1	HOXB5	1105	Male	ENSG00000120075.5	chr17	HAVANA	gene	48591257	48593961	.	-	.	gene_id ENSG00000120075.5; transcript_id ENSG00000120075.5; gene_type protein_coding; gene_name HOXB5; transcript_type protein_coding; transcript_name HOXB5; level 2; tag overlapping_locus; havana_gene OTTHUMG00000159913.2;	protein_coding	2704	-0.466702	-5.50559	-4.1307	3.80096e-05	0.0121648	1.31984	Male	Spinal_cord
2	ZBED1	558.667	Male	ENSG00000214717.11	chrX	HAVANA	gene	2486414	2490772	.	-	.	gene_id ENSG00000214717.11; transcript_id ENSG00000214717.11; gene_type protein_coding; gene_name ZBED1; transcript_type protein_coding; transcript_name ZBED1; level 2; tag overlapping_locus; havana_gene OTTHUMG00000021069.8;	protein_coding	4358	-0.317304	5.10846	-5.64628	1.93236e-08	1.13381e-05	7.81331	Male	Spinal_cord
3	ZFX	104	Female	ENSG00000005889.15	chrX	HAVANA	gene	24149173	24216255	.	+	.	gene_id ENSG00000005889.15; transcript_id ENSG00000005889.15; gene_type protein_coding; gene_name ZFX; transcript_type protein_coding; transcript_name ZFX; level 2; havana_gene OTTHUMG00000021264.2;	protein_coding	67082	0.615016	4.11513	11.7638	1.02256e-30	9.59976e-28	58.4343	Female	Spinal_cord
4	ZFY	1.5	Male	ENSG00000067646.11	chrY	HAVANA	gene	2935281	2982506	.	+	.	gene_id ENSG00000067646.11; transcript_id ENSG00000067646.11; gene_type protein_coding; gene_name ZFY; transcript_type protein_coding; transcript_name ZFY; level 2; havana_gene OTTHUMG00000036159.3;	protein_coding	47225	-8.315	0.368565	-22.8061	4.43277e-100	5.67475e-97	205.019	Male	Spinal_cord
5	ZNF506	1096.5	Female	ENSG00000081665.13	chr19	HAVANA	gene	19785839	19821751	.	-	.	gene_id ENSG00000081665.13; transcript_id ENSG00000081665.13; gene_type protein_coding; gene_name ZNF506; transcript_type protein_coding; transcript_name ZNF506; level 1; tag overlapping_locus; havana_gene OTTHUMG00000182367.4;	protein_coding	35912	0.272471	3.9123	5.31163	1.23712e-07	6.00731e-05	6.15386	Female	Spinal_cord

### Sheet: Substantia_nigra
	TF	MeanRank	sex	Name	chr	source	type	start	end	score	strand	phase	attributes	gene_type	med_tx_len	logFC	AveExpr	t	P.Value	adj.P.Val	B	threshold	region
1	EN1	134.5	Female	ENSG00000163064.6	chr2	HAVANA	gene	118842171	118847678	.	-	.	gene_id ENSG00000163064.6; transcript_id ENSG00000163064.6; gene_type protein_coding; gene_name EN1; transcript_type protein_coding; transcript_name EN1; level 2; havana_gene OTTHUMG00000131401.3;	protein_coding	5507	0.646534	-4.0324	4.64886	3.60811e-06	0.00137323	3.27006	Female	Substantia_nigra
2	LMX1B	697.5	Female	ENSG00000136944.17	chr9	HAVANA	gene	126614443	126701032	.	+	.	gene_id ENSG00000136944.17; transcript_id ENSG00000136944.17; gene_type protein_coding; gene_name LMX1B; transcript_type protein_coding; transcript_name LMX1B; level 2; tag overlapping_locus; havana_gene OTTHUMG00000020692.6;	protein_coding	86589	0.673508	-3.7189	3.65322	0.00026721	0.047631	-0.760836	Female	Substantia_nigra
3	ZBED1	224	Male	ENSG00000214717.11	chrX	HAVANA	gene	2486414	2490772	.	-	.	gene_id ENSG00000214717.11; transcript_id ENSG00000214717.11; gene_type protein_coding; gene_name ZBED1; transcript_type protein_coding; transcript_name ZBED1; level 2; tag overlapping_locus; havana_gene OTTHUMG00000021069.8;	protein_coding	4358	-0.382994	5.10846	-6.36835	2.48236e-10	1.58894e-07	12.121	Male	Substantia_nigra
4	ZFX	95	Female	ENSG00000005889.15	chrX	HAVANA	gene	24149173	24216255	.	+	.	gene_id ENSG00000005889.15; transcript_id ENSG00000005889.15; gene_type protein_coding; gene_name ZFX; transcript_type protein_coding; transcript_name ZFX; level 2; havana_gene OTTHUMG00000021264.2;	protein_coding	67082	0.618981	4.11513	10.8356	1.83664e-26	1.61647e-23	48.7973	Female	Substantia_nigra
5	ZFY	1.5	Male	ENSG00000067646.11	chrY	HAVANA	gene	2935281	2982506	.	+	.	gene_id ENSG00000067646.11; transcript_id ENSG00000067646.11; gene_type protein_coding; gene_name ZFY; transcript_type protein_coding; transcript_name ZFY; level 2; havana_gene OTTHUMG00000036159.3;	protein_coding	47225	-7.71104	0.368565	-18.1004	7.70046e-67	9.85799e-64	130.981	Male	Substantia_nigra

### Sheet: omnibus
	TF	MeanRank	sex	Name	chr	source	type	start	end	score	strand	phase	attributes	gene_type	med_tx_len	logFC	AveExpr	t	P.Value	adj.P.Val	B	threshold	region
1	ATMIN	838	Male	ENSG00000166454.9	chr16	HAVANA	gene	81035847	81047358	.	+	.	gene_id ENSG00000166454.9; transcript_id ENSG00000166454.9; gene_type protein_coding; gene_name ATMIN; transcript_type protein_coding; transcript_name ATMIN; level 1; havana_gene OTTHUMG00000176469.4;	protein_coding	11511	-0.0641144	5.96356	-3.10992	0.00190397	0.0379769	-3.88211	Male	omnibus
2	ATOH8	146	Female	ENSG00000168874.12	chr2	HAVANA	gene	85751344	85788066	.	+	.	gene_id ENSG00000168874.12; transcript_id ENSG00000168874.12; gene_type protein_coding; gene_name ATOH8; transcript_type protein_coding; transcript_name ATOH8; level 1; havana_gene OTTHUMG00000130178.2;	protein_coding	36722	0.284748	2.85106	5.35172	9.95821e-08	2.33719e-05	5.76668	Female	omnibus
3	BCL6B	1	Female	ENSG00000161940.10	chr17	HAVANA	gene	7023020	7030290	.	+	.	gene_id ENSG00000161940.10; transcript_id ENSG00000161940.10; gene_type protein_coding; gene_name BCL6B; transcript_type protein_coding; transcript_name BCL6B; level 2; havana_gene OTTHUMG00000177882.4;	protein_coding	7270	0.318074	1.75871	4.16935	3.21613e-05	0.00304095	0.533457	Female	omnibus
4	CDC5L	288.5	Female	ENSG00000096401.7	chr6	HAVANA	gene	44387525	44450426	.	+	.	gene_id ENSG00000096401.7; transcript_id ENSG00000096401.7; gene_type protein_coding; gene_name CDC5L; transcript_type protein_coding; transcript_name CDC5L; level 2; tag ncRNA_host; havana_gene OTTHUMG00000014767.1;	protein_coding	62901	0.0574131	4.95229	2.98792	0.00285099	0.0481467	-4.24695	Female	omnibus
5	CEBPG	107	Female	ENSG00000153879.8	chr19	HAVANA	gene	33373330	33382686	.	+	.	gene_id ENSG00000153879.8; transcript_id ENSG00000153879.8; gene_type protein_coding; gene_name CEBPG; transcript_type protein_coding; transcript_name CEBPG; level 2; havana_gene OTTHUMG00000180469.2;	protein_coding	9356	0.0914106	5.02456	3.38752	0.00072216	0.0219702	-2.98378	Female	omnibus
6	DBP	416	Male	ENSG00000105516.10	chr19	HAVANA	gene	48630407	48637438	.	-	.	gene_id ENSG00000105516.10; transcript_id ENSG00000105516.10; gene_type protein_coding; gene_name DBP; transcript_type protein_coding; transcript_name DBP; level 1; havana_gene OTTHUMG00000183319.1;	protein_coding	7031	-0.149891	4.87332	-3.5978	0.000330553	0.0141503	-2.22249	Male	omnibus
7	ELF1	130.75	Female	ENSG00000120690.15	chr13	HAVANA	gene	40932028	41061273	.	-	.	gene_id ENSG00000120690.15; transcript_id ENSG00000120690.15; gene_type protein_coding; gene_name ELF1; transcript_type protein_coding; transcript_name ELF1; level 2; tag overlapping_locus; havana_gene OTTHUMG00000016783.7;	protein_coding	129245	0.132758	3.0866	3.10381	0.00194347	0.0385464	-3.67364	Female	omnibus
8	ERG	56	Female	ENSG00000157554.18	chr21	HAVANA	gene	38380027	38661780	.	-	.	gene_id ENSG00000157554.18; transcript_id ENSG00000157554.18; gene_type protein_coding; gene_name ERG; transcript_type protein_coding; transcript_name ERG; level 2; havana_gene OTTHUMG00000090767.3;	protein_coding	281753	0.274713	2.5981	4.63403	3.8731e-06	0.000624776	2.30144	Female	omnibus
9	GATA2	193.8	Female	ENSG00000179348.11	chr3	HAVANA	gene	128479427	128493185	.	-	.	gene_id ENSG00000179348.11; transcript_id ENSG00000179348.11; gene_type protein_coding; gene_name GATA2; transcript_type protein_coding; transcript_name GATA2; level 2; havana_gene OTTHUMG00000159689.3;	protein_coding	13758	0.211349	1.95789	3.05915	0.00225601	0.042445	-3.52137	Female	omnibus
10	GPBP1L1	119	Female	ENSG00000159592.10	chr1	HAVANA	gene	45627304	45687146	.	-	.	gene_id ENSG00000159592.10; transcript_id ENSG00000159592.10; gene_type protein_coding; gene_name GPBP1L1; transcript_type protein_coding; transcript_name GPBP1L1; level 2; tag overlapping_locus; havana_gene OTTHUMG00000040990.1;	protein_coding	59842	0.0523522	5.76296	3.28554	0.00103961	0.0271365	-3.33115	Female	omnibus
11	HIF3A	500.5	Female	ENSG00000124440.15	chr19	HAVANA	gene	46297046	46343433	.	+	.	gene_id ENSG00000124440.15; transcript_id ENSG00000124440.15; gene_type protein_coding; gene_name HIF3A; transcript_type protein_coding; transcript_name HIF3A; level 2; havana_gene OTTHUMG00000141296.6;	protein_coding	46387	0.276373	4.68803	3.76374	0.000173354	0.00945262	-1.63855	Female	omnibus
12	HMBOX1	390	Female	ENSG00000147421.17	chr8	HAVANA	gene	28890394	29064764	.	+	.	gene_id ENSG00000147421.17; transcript_id ENSG00000147421.17; gene_type protein_coding; gene_name HMBOX1; transcript_type protein_coding; transcript_name HMBOX1; level 1; tag overlapping_locus; havana_gene OTTHUMG00000172138.3;	protein_coding	174370	0.0931901	3.80901	3.07776	0.00212057	0.0408508	-3.88647	Female	omnibus
13	HOMEZ	910.5	Female	ENSG00000215271.7	chr14	HAVANA	gene	23272422	23286117	.	-	.	gene_id ENSG00000215271.7; transcript_id ENSG00000215271.7; gene_type protein_coding; gene_name HOMEZ; transcript_type protein_coding; transcript_name HOMEZ; level 2; tag overlapping_locus; havana_gene OTTHUMG00000172122.7;	protein_coding	13695	0.0942199	2.42821	3.3868	0.000724042	0.021974	-2.56558	Female	omnibus
14	IRF7	339	Female	ENSG00000185507.19	chr11	HAVANA	gene	612553	615999	.	-	.	gene_id ENSG00000185507.19; transcript_id ENSG00000185507.19; gene_type protein_coding; gene_name IRF7; transcript_type protein_coding; transcript_name IRF7; level 2; havana_gene OTTHUMG00000132019.3;	protein_coding	3446	0.175972	2.88221	3.24465	0.00119992	0.0302004	-3.14347	Female	omnibus
15	JRKL	907.5	Female	ENSG00000183340.6	chr11	HAVANA	gene	96389989	96507574	.	+	.	gene_id ENSG00000183340.6; transcript_id ENSG00000183340.6; gene_type protein_coding; gene_name JRKL; transcript_type protein_coding; transcript_name JRKL; level 2; havana_gene OTTHUMG00000154950.2;	protein_coding	117585	0.119514	2.51063	4.09437	4.44176e-05	0.00388502	0.0486435	Female	omnibus
16	KLF10	70.5	Female	ENSG00000155090.14	chr8	HAVANA	gene	102648779	102655902	.	-	.	gene_id ENSG00000155090.14; transcript_id ENSG00000155090.14; gene_type protein_coding; gene_name KLF10; transcript_type protein_coding; transcript_name KLF10; level 2; havana_gene OTTHUMG00000164735.1;	protein_coding	7123	0.22339	2.83743	3.62452	0.00029844	0.0134029	-1.83681	Female	omnibus
17	KLF11	476.5	Female	ENSG00000172059.10	chr2	HAVANA	gene	10042849	10054420	.	+	.	gene_id ENSG00000172059.10; transcript_id ENSG00000172059.10; gene_type protein_coding; gene_name KLF11; transcript_type protein_coding; transcript_name KLF11; level 1; havana_gene OTTHUMG00000119004.5;	protein_coding	11571	0.202602	2.37678	3.71945	0.000206458	0.0103834	-1.27658	Female	omnibus
18	KLF15	815	Female	ENSG00000163884.3	chr3	HAVANA	gene	126342635	126357442	.	-	.	gene_id ENSG00000163884.3; transcript_id ENSG00000163884.3; gene_type protein_coding; gene_name KLF15; transcript_type protein_coding; transcript_name KLF15; level 1; havana_gene OTTHUMG00000162689.1;	protein_coding	14807	0.194537	4.48782	3.92333	9.09815e-05	0.00637103	-1.02849	Female	omnibus
19	KLF6	125.667	Female	ENSG00000067082.14	chr10	HAVANA	gene	3775996	3785281	.	-	.	gene_id ENSG00000067082.14; transcript_id ENSG00000067082.14; gene_type protein_coding; gene_name KLF6; transcript_type protein_coding; transcript_name KLF6; level 2; havana_gene OTTHUMG00000017567.1;	protein_coding	9285	0.17686	4.93986	3.90337	9.87471e-05	0.00666674	-1.11552	Female	omnibus
20	L3MBTL3	93	Female	ENSG00000198945.7	chr6	HAVANA	gene	130013699	130141451	.	+	.	gene_id ENSG00000198945.7; transcript_id ENSG00000198945.7; gene_type protein_coding; gene_name L3MBTL3; transcript_type protein_coding; transcript_name L3MBTL3; level 2; havana_gene OTTHUMG00000015554.5;	protein_coding	127752	0.144853	2.3006	3.92414	9.0681e-05	0.00637103	-0.589115	Female	omnibus
21	MECOM	58.5	Female	ENSG00000085276.17	chr3	HAVANA	gene	169083499	169663618	.	-	.	gene_id ENSG00000085276.17; transcript_id ENSG00000085276.17; gene_type protein_coding; gene_name MECOM; transcript_type protein_coding; transcript_name MECOM; level 1; tag overlapping_locus; havana_gene OTTHUMG00000158596.7;	protein_coding	580119	0.249157	2.55678	4.22318	2.54259e-05	0.0026327	0.508563	Female	omnibus
22	MYBL1	273.333	Female	ENSG00000185697.16	chr8	HAVANA	gene	66562175	66613294	.	-	.	gene_id ENSG00000185697.16; transcript_id ENSG00000185697.16; gene_type protein_coding; gene_name MYBL1; transcript_type protein_coding; transcript_name MYBL1; level 1; havana_gene OTTHUMG00000164559.5;	protein_coding	51119	0.149681	1.71646	3.05444	0.00229153	0.0429113	-3.35669	Female	omnibus
23	PIN1	15	Male	ENSG00000127445.13	chr19	HAVANA	gene	9835257	9849682	.	+	.	gene_id ENSG00000127445.13; transcript_id ENSG00000127445.13; gene_type protein_coding; gene_name PIN1; transcript_type protein_coding; transcript_name PIN1; level 2; havana_gene OTTHUMG00000180388.1;	protein_coding	14425	-0.103075	6.56108	-3.04998	0.00232563	0.0432043	-4.0359	Male	omnibus
24	PLSCR1	140	Female	ENSG00000188313.12	chr3	HAVANA	gene	146515180	146544864	.	-	.	gene_id ENSG00000188313.12; transcript_id ENSG00000188313.12; gene_type protein_coding; gene_name PLSCR1; transcript_type protein_coding; transcript_name PLSCR1; level 2; havana_gene OTTHUMG00000159427.4;	protein_coding	29684	0.166588	3.23167	3.38262	0.000735061	0.0221731	-2.80772	Female	omnibus
25	SCRT1	1.5	Male	ENSG00000261678.2	chr8	HAVANA	gene	144330565	144336281	.	-	.	gene_id ENSG00000261678.2; transcript_id ENSG00000261678.2; gene_type protein_coding; gene_name SCRT1; transcript_type protein_coding; transcript_name SCRT1; level 2; havana_gene OTTHUMG00000165229.4;	protein_coding	5716	-0.220968	5.76922	-3.19187	0.00144063	0.0334217	-3.58723	Male	omnibus
26	SMAD5	100.333	Female	ENSG00000113658.16	chr5	HAVANA	gene	136132845	136188747	.	+	.	gene_id ENSG00000113658.16; transcript_id ENSG00000113658.16; gene_type protein_coding; gene_name SMAD5; transcript_type protein_coding; transcript_name SMAD5; level 2; tag ncRNA_host; havana_gene OTTHUMG00000163212.6;	protein_coding	55902	0.104633	4.69159	3.39094	0.000713275	0.0218783	-2.95946	Female	omnibus
27	SP110	276.5	Female	ENSG00000135899.17	chr2	HAVANA	gene	230168918	230225729	.	-	.	gene_id ENSG00000135899.17; transcript_id ENSG00000135899.17; gene_type protein_coding; gene_name SP110; transcript_type protein_coding; transcript_name SP110; level 2; havana_gene OTTHUMG00000133204.6;	protein_coding	56811	0.129478	2.07468	2.96714	0.00304984	0.0499394	-3.81937	Female	omnibus
28	STAT3	66.4	Female	ENSG00000168610.14	chr17	HAVANA	gene	42313324	42388568	.	-	.	gene_id ENSG00000168610.14; transcript_id ENSG00000168610.14; gene_type protein_coding; gene_name STAT3; transcript_type protein_coding; transcript_name STAT3; level 1; havana_gene OTTHUMG00000150645.4;	protein_coding	75244	0.102915	6.11273	3.14763	0.00167594	0.035461	-3.75822	Female	omnibus
29	TBX3	173.333	Female	ENSG00000135111.15	chr12	HAVANA	gene	114670254	114684164	.	-	.	gene_id ENSG00000135111.15; transcript_id ENSG00000135111.15; gene_type protein_coding; gene_name TBX3; transcript_type protein_coding; transcript_name TBX3; level 2; havana_gene OTTHUMG00000169586.2;	protein_coding	13910	0.307906	2.22617	4.14027	3.64742e-05	0.00335706	0.237671	Female	omnibus
30	TP53	193	Female	ENSG00000141510.16	chr17	HAVANA	gene	7661779	7677434	.	-	.	gene_id ENSG00000141510.16; transcript_id ENSG00000141510.16; gene_type protein_coding; gene_name TP53; transcript_type protein_coding; transcript_name TP53; level 2; tag overlapping_locus; havana_gene OTTHUMG00000162125.10;	protein_coding	15655	0.139364	2.64777	3.08761	0.00205193	0.0398777	-3.6174	Female	omnibus
31	YBX3	309	Female	ENSG00000060138.12	chr12	HAVANA	gene	10699089	10723312	.	-	.	gene_id ENSG00000060138.12; transcript_id ENSG00000060138.12; gene_type protein_coding; gene_name YBX3; transcript_type protein_coding; transcript_name YBX3; level 2; havana_gene OTTHUMG00000168409.4;	protein_coding	24223	0.20639	4.06344	3.40673	0.000673536	0.021314	-2.84949	Female	omnibus
32	ZBED1	447	Male	ENSG00000214717.11	chrX	HAVANA	gene	2486414	2490772	.	-	.	gene_id ENSG00000214717.11; transcript_id ENSG00000214717.11; gene_type protein_coding; gene_name ZBED1; transcript_type protein_coding; transcript_name ZBED1; level 2; tag overlapping_locus; havana_gene OTTHUMG00000021069.8;	protein_coding	4358	-0.36993	5.10846	-13.9198	1.08726e-41	6.12433e-39	82.8378	Male	omnibus
33	ZBTB1	88.5	Female	ENSG00000126804.13	chr14	HAVANA	gene	64503846	64533690	.	+	.	gene_id ENSG00000126804.13; transcript_id ENSG00000126804.13; gene_type protein_coding; gene_name ZBTB1; transcript_type protein_coding; transcript_name ZBTB1; level 2; havana_gene OTTHUMG00000171147.3;	protein_coding	29844	0.0895787	4.30829	3.38217	0.000736261	0.0221731	-2.96177	Female	omnibus
34	ZBTB10	181	Female	ENSG00000205189.11	chr8	HAVANA	gene	80485620	80526265	.	+	.	gene_id ENSG00000205189.11; transcript_id ENSG00000205189.11; gene_type protein_coding; gene_name ZBTB10; transcript_type protein_coding; transcript_name ZBTB10; level 1; havana_gene OTTHUMG00000155016.6;	protein_coding	40645	0.0932065	4.25862	3.48546	0.000504382	0.0180272	-2.57893	Female	omnibus
35	ZBTB16	158.667	Female	ENSG00000109906.13	chr11	HAVANA	gene	114059593	114250676	.	+	.	gene_id ENSG00000109906.13; transcript_id ENSG00000109906.13; gene_type protein_coding; gene_name ZBTB16; transcript_type protein_coding; transcript_name ZBTB16; level 2; havana_gene OTTHUMG00000168243.3;	protein_coding	191083	0.283902	2.78197	3.32278	0.000911083	0.025206	-2.84659	Female	omnibus
36	ZBTB34	706	Female	ENSG00000177125.5	chr9	HAVANA	gene	126860665	126885878	.	+	.	gene_id ENSG00000177125.5; transcript_id ENSG00000177125.5; gene_type protein_coding; gene_name ZBTB34; transcript_type protein_coding; transcript_name ZBTB34; level 2; havana_gene OTTHUMG00000020694.1;	protein_coding	25213	0.0881328	3.64523	3.31204	0.000946551	0.025832	-3.07194	Female	omnibus
37	ZBTB38	166	Female	ENSG00000177311.11	chr3	HAVANA	gene	141324213	141449792	.	+	.	gene_id ENSG00000177311.11; transcript_id ENSG00000177311.11; gene_type protein_coding; gene_name ZBTB38; transcript_type protein_coding; transcript_name ZBTB38; level 1; tag overlapping_locus; havana_gene OTTHUMG00000160128.4;	protein_coding	125579	0.0826013	5.53313	3.02614	0.00251601	0.0450196	-4.14253	Female	omnibus
38	ZBTB6	11	Female	ENSG00000186130.4	chr9	HAVANA	gene	122908056	122913330	.	-	.	gene_id ENSG00000186130.4; transcript_id ENSG00000186130.4; gene_type protein_coding; gene_name ZBTB6; transcript_type protein_coding; transcript_name ZBTB6; level 2; havana_gene OTTHUMG00000020628.1;	protein_coding	5274	0.108155	2.85168	3.13268	0.00176314	0.0360357	-3.4688	Female	omnibus
39	ZEB1	416.25	Female	ENSG00000148516.21	chr10	HAVANA	gene	31319125	31529814	.	+	.	gene_id ENSG00000148516.21; transcript_id ENSG00000148516.21; gene_type protein_coding; gene_name ZEB1; transcript_type protein_coding; transcript_name ZEB1; level 1; tag overlapping_locus; havana_gene OTTHUMG00000017907.5;	protein_coding	210689	0.134952	5.87433	3.58271	0.000350101	0.0144818	-2.3113	Female	omnibus
40	ZFP1	452	Female	ENSG00000184517.11	chr16	HAVANA	gene	75148492	75172236	.	+	.	gene_id ENSG00000184517.11; transcript_id ENSG00000184517.11; gene_type protein_coding; gene_name ZFP1; transcript_type protein_coding; transcript_name ZFP1; level 2; havana_gene OTTHUMG00000137602.3;	protein_coding	23744	0.0849414	3.91078	3.18903	0.00145477	0.0335805	-3.51922	Female	omnibus
41	ZFX	97.5	Female	ENSG00000005889.15	chrX	HAVANA	gene	24149173	24216255	.	+	.	gene_id ENSG00000005889.15; transcript_id ENSG00000005889.15; gene_type protein_coding; gene_name ZFX; transcript_type protein_coding; transcript_name ZFX; level 2; havana_gene OTTHUMG00000021264.2;	protein_coding	67082	0.670774	4.11513	27.0254	4.16636e-133	3.91138e-130	292.901	Female	omnibus
42	ZFY	88	Male	ENSG00000067646.11	chrY	HAVANA	gene	2935281	2982506	.	+	.	gene_id ENSG00000067646.11; transcript_id ENSG00000067646.11; gene_type protein_coding; gene_name ZFY; transcript_type protein_coding; transcript_name ZFY; level 2; havana_gene OTTHUMG00000036159.3;	protein_coding	47225	-8.34559	0.368565	-43.0248	1.97799e-270	2.7854e-267	595.652	Male	omnibus
43	ZHX1	233	Female	ENSG00000165156.14	chr8	HAVANA	gene	123248451	123275541	.	-	.	gene_id ENSG00000165156.14; transcript_id ENSG00000165156.14; gene_type protein_coding; gene_name ZHX1; transcript_type protein_coding; transcript_name ZHX1; level 1; tag overlapping_locus; havana_gene OTTHUMG00000165088.4;	protein_coding	27090	0.110139	5.40083	3.60918	0.000316505	0.0137988	-2.23011	Female	omnibus
44	ZNF12	116	Female	ENSG00000164631.18	chr7	HAVANA	gene	6688433	6706923	.	-	.	gene_id ENSG00000164631.18; transcript_id ENSG00000164631.18; gene_type protein_coding; gene_name ZNF12; transcript_type protein_coding; transcript_name ZNF12; level 1; havana_gene OTTHUMG00000151910.3;	protein_coding	18490	0.0653248	4.17125	3.07777	0.00212051	0.0408508	-3.89078	Female	omnibus
45	ZNF160	555.5	Female	ENSG00000170949.17	chr19	HAVANA	gene	53066606	53103436	.	-	.	gene_id ENSG00000170949.17; transcript_id ENSG00000170949.17; gene_type protein_coding; gene_name ZNF160; transcript_type protein_coding; transcript_name ZNF160; level 1; havana_gene OTTHUMG00000182854.3;	protein_coding	36830	0.0898662	4.45068	3.15004	0.00166228	0.0353598	-3.71568	Female	omnibus
46	ZNF260	520.5	Female	ENSG00000254004.6	chr19	HAVANA	gene	36510695	36528660	.	-	.	gene_id ENSG00000254004.6; transcript_id ENSG00000254004.6; gene_type protein_coding; gene_name ZNF260; transcript_type protein_coding; transcript_name ZNF260; level 2; havana_gene OTTHUMG00000048155.3;	protein_coding	17965	0.0826723	3.77493	3.22618	0.00127957	0.0313427	-3.39835	Female	omnibus
47	ZNF266	636	Male	ENSG00000174652.17	chr19	HAVANA	gene	9412598	9435578	.	-	.	gene_id ENSG00000174652.17; transcript_id ENSG00000174652.17; gene_type protein_coding; gene_name ZNF266; transcript_type protein_coding; transcript_name ZNF266; level 2; havana_gene OTTHUMG00000179945.2;	protein_coding	22980	-0.113996	4.33642	-3.09905	0.00197477	0.0389477	-3.83547	Male	omnibus
48	ZNF347	675.5	Female	ENSG00000197937.12	chr19	HAVANA	gene	53124072	53159060	.	-	.	gene_id ENSG00000197937.12; transcript_id ENSG00000197937.12; gene_type protein_coding; gene_name ZNF347; transcript_type protein_coding; transcript_name ZNF347; level 2; tag overlapping_locus; havana_gene OTTHUMG00000182883.4;	protein_coding	34988	0.0990386	3.34982	3.18295	0.00148549	0.0337944	-3.41799	Female	omnibus
49	ZNF414	651.5	Male	ENSG00000133250.13	chr19	HAVANA	gene	8509678	8514160	.	-	.	gene_id ENSG00000133250.13; transcript_id ENSG00000133250.13; gene_type protein_coding; gene_name ZNF414; transcript_type protein_coding; transcript_name ZNF414; level 2; havana_gene OTTHUMG00000182240.4;	protein_coding	4482	-0.102121	3.77208	-3.28736	0.00103294	0.0271365	-3.18007	Male	omnibus
50	ZNF449	912	Male	ENSG00000173275.12	chrX	HAVANA	gene	135344796	135363152	.	+	.	gene_id ENSG00000173275.12; transcript_id ENSG00000173275.12; gene_type protein_coding; gene_name ZNF449; transcript_type protein_coding; transcript_name ZNF449; level 2; havana_gene OTTHUMG00000022478.1;	protein_coding	18356	-0.155735	2.81856	-3.18603	0.00146986	0.0336981	-3.2618	Male	omnibus
51	ZNF468	363.5	Female	ENSG00000204604.9	chr19	HAVANA	gene	52838008	52857649	.	-	.	gene_id ENSG00000204604.9; transcript_id ENSG00000204604.9; gene_type protein_coding; gene_name ZNF468; transcript_type protein_coding; transcript_name ZNF468; level 2; tag overlapping_locus; havana_gene OTTHUMG00000182687.2;	protein_coding	19641	0.166255	1.98119	3.91903	9.26066e-05	0.00642407	-0.395924	Female	omnibus
52	ZNF470	723.5	Female	ENSG00000197016.11	chr19	HAVANA	gene	56567511	56588911	.	+	.	gene_id ENSG00000197016.11; transcript_id ENSG00000197016.11; gene_type protein_coding; gene_name ZNF470; transcript_type protein_coding; transcript_name ZNF470; level 1; havana_gene OTTHUMG00000182141.5;	protein_coding	21400	0.0915716	3.75612	3.93758	8.57962e-05	0.0061958	-0.861991	Female	omnibus
53	ZNF506	432	Female	ENSG00000081665.13	chr19	HAVANA	gene	19785839	19821751	.	-	.	gene_id ENSG00000081665.13; transcript_id ENSG00000081665.13; gene_type protein_coding; gene_name ZNF506; transcript_type protein_coding; transcript_name ZNF506; level 1; tag overlapping_locus; havana_gene OTTHUMG00000182367.4;	protein_coding	35912	0.0715541	3.9123	3.03829	0.00241729	0.0439797	-3.98746	Female	omnibus
54	ZNF518B	300.5	Female	ENSG00000178163.7	chr4	HAVANA	gene	10439874	10457408	.	-	.	gene_id ENSG00000178163.7; transcript_id ENSG00000178163.7; gene_type protein_coding; gene_name ZNF518B; transcript_type protein_coding; transcript_name ZNF518B; level 2; havana_gene OTTHUMG00000160060.2;	protein_coding	17534	0.0864109	3.86425	3.37893	0.000744945	0.0222751	-2.88922	Female	omnibus
55	ZNF584	575.667	Male	ENSG00000171574.17	chr19	HAVANA	gene	58401504	58418327	.	+	.	gene_id ENSG00000171574.17; transcript_id ENSG00000171574.17; gene_type protein_coding; gene_name ZNF584; transcript_type protein_coding; transcript_name ZNF584; level 1; havana_gene OTTHUMG00000183533.2;	protein_coding	16823	-0.0870039	2.79501	-3.22434	0.00128776	0.0313427	-3.13157	Male	omnibus
56	ZNF652	305.667	Female	ENSG00000198740.8	chr17	HAVANA	gene	49289206	49362116	.	-	.	gene_id ENSG00000198740.8; transcript_id ENSG00000198740.8; gene_type protein_coding; gene_name ZNF652; transcript_type protein_coding; transcript_name ZNF652; level 2; havana_gene OTTHUMG00000161322.2;	protein_coding	72910	0.136969	4.89915	3.76571	0.000172004	0.00942475	-1.64373	Female	omnibus
57	ZNF660	859	Female	ENSG00000144792.9	chr3	HAVANA	gene	44578223	44599694	.	+	.	gene_id ENSG00000144792.9; transcript_id ENSG00000144792.9; gene_type protein_coding; gene_name ZNF660; transcript_type protein_coding; transcript_name ZNF660; level 2; tag overlapping_locus; havana_gene OTTHUMG00000133097.6;	protein_coding	21471	0.173638	1.95296	4.00653	6.44079e-05	0.00515336	-0.08674	Female	omnibus
58	ZNF680	508	Female	ENSG00000173041.11	chr7	HAVANA	gene	64519884	64563106	.	-	.	gene_id ENSG00000173041.11; transcript_id ENSG00000173041.11; gene_type protein_coding; gene_name ZNF680; transcript_type protein_coding; transcript_name ZNF680; level 1; havana_gene OTTHUMG00000156542.2;	protein_coding	43222	0.122225	4.02389	3.01969	0.00256984	0.0456393	-4.08317	Female	omnibus
59	ZNF766	307.667	Female	ENSG00000196214.10	chr19	HAVANA	gene	52269571	52296046	.	+	.	gene_id ENSG00000196214.10; transcript_id ENSG00000196214.10; gene_type protein_coding; gene_name ZNF766; transcript_type protein_coding; transcript_name ZNF766; level 1; tag ncRNA_host; havana_gene OTTHUMG00000182629.4;	protein_coding	26475	0.0692016	3.08282	3.05853	0.00226067	0.0424463	-3.77174	Female	omnibus
60	ZNF844	504	Female	ENSG00000223547.9	chr19	HAVANA	gene	12064699	12081565	.	+	.	gene_id ENSG00000223547.9; transcript_id ENSG00000223547.9; gene_type protein_coding; gene_name ZNF844; transcript_type protein_coding; transcript_name ZNF844; level 1; tag ncRNA_host; havana_gene OTTHUMG00000156405.3;	protein_coding	16866	0.160423	3.19698	4.23542	2.40943e-05	0.00253206	0.469332	Female	omnibus
